# The genetic determinants of plasma protein variance across ancestries and effects on cardiometabolic disease risk

**DOI:** 10.1101/2025.11.20.25340688

**Authors:** Chief Ben-Eghan, Elodie Persyn, Carles Foguet, Zongtai Wu, Xilin Jiang, Yu Xu, Scott Ritchie, Samuel A. Lambert, Adam S. Butterworth, Stephen Burgess, Michael Inouye

**Affiliations:** Cambridge Baker Systems Genomics Initiative, Department of Public Health and Primary Care, University of Cambridge, Cambridge, UK; British Heart Foundation Cardiovascular Epidemiology Unit, Department of Public Health and Primary Care, University of Cambridge, Cambridge, UK; Victor Phillip Dahdaleh Heart and Lung Research Institute, University of Cambridge, Cambridge, UK; British Heart Foundation Centre of Research Excellence, University of Cambridge, Cambridge, UK; Health Data Research UK Cambridge, Wellcome Genome Campus and University of Cambridge, Cambridge, UK; Cambridge Baker Systems Genomics Initiative, Baker Heart and Diabetes Institute, Melbourne, Victoria, Australia; MRC Biostatistics Unit, University of Cambridge, Cambridge, UK

## Abstract

Variance quantitative trait loci (vQTLs), which capture genetic contributions to phenotypic variability, remain underexplored in proteomic studies, particularly across diverse ancestries. We systematically mapped *cis*-vQTLs for 2,923 plasma proteins in 52,706 UK Biobank participants of European (EUR, *N* = 45,486), African (AFR, *N* = 1,336), and Central/South Asian (CSA, *N* = 934) ancestries, identifying 2,162 vQTLs (P_VE_ < 5 x 10^-8^) for 781 proteins. We identified ancestry-specific and shared *cis*-vQTLs, including those for 30 proteins which were shared across all ancestries, with a few proteins, exhibiting stronger associations in non-EUR ancestry groups despite smaller sample sizes. Across ancestries, 7% (EUR), 25% (AFR), and 14% (CSA) of associations had variance effects only (vQTL_only_), lacking corresponding mean effects (P_ME_ > 0.05), with chromosome X enriched for vQTL_only_ associations. Finally, multivariable Mendelian randomization revealed that, independent of genetically predicted mean protein levels, genetically predicted variance of three proteins influenced disease risk of coronary artery disease (Lp(a) and VAMP5) or type 2 diabetes (ANGPTL4). The MR effects for protein levels and variance were independent yet directionally consistent and significant (FDR < 0.05). Taken together, this study identifies novel protein vQTLs, highlights their transferability and demonstrates the potential therapeutic relevance of protein variance.

## Supplementary_Tables for "The genetic determinants of plasma protein variance across ancestries and effects on cardiometabolic disease risk" (part 1 of 2)

### Sheet: Legend
Table S1: Sample size distribution across UKB sub-populations
Table S2: Near-independent cis-vQTLs identified per ancestry group
Table S3: Functional enrichment analysis of cis-vQTLs across ancestries using FUMA
Table S4:Showing cis-vQTLs in pairwise LD with fine mapped cis-PQTLs (PIP > 0.9) extracted from Sun et al 2023
Table S5: Colocalization between protein pairs withg vQTLs, also showing evidence of colocalization for mean effects
Table S6: Colocalization of mean and variance effects for proteins with cis-vQTLs
Table S7: GEI analysis results in the EUR
Table S8: MVMR results for CAD in EUR
Table S9: MVMR results for T2D in EUR
Table S10: Replication of cis-vQTLs from Hillary et al 2024
Table S11: Comparison of BETAs derived from inverse normal transformation (INV) and untransformed residuals (residuals) for 100 proteins
Table S12: Sensitivity analysis of three proteins nominally associated with CAD based on MVMR, adjusting for the proportion of variance explained

### Sheet: Table S1
Table S1: Sample size distribution across UKB sub-populations
	Population
	EUR	AFR	CSA
N	45486	1336	933
Age at baseline -Mean (sd)	57.19 ( 8.1)	51.50 (8.05)	53.82 (8.49)
Age at baseline - (Range)	40-70	39-70	40-70
Sex (%Female)	53.72	55.98	46.62
		0.00102178

### Sheet: Table S2
Table S2: Near-independent cis-vQTLs identified per ancestry group
CHR	SNP	rsID	protein	BP	A1	A2	A1-freq	F-statistic	df1	df2	BETAVE	S.EvE	PvE	BETAME	S.EME	PME	Effect Type	Annotated gene consequence(FUMA)	Ancestry	panel	UniProt	start_position	end_position	transcription_start_site	nearest_gene	Annotated gene consequence(VEP)
chr10	10:101350530_A:G	rs10883381	KAZALD1	101350530	A	G	0.189	19.56	2	43623	0.051	0.009	3.2e-09	-0.031	0.009	0.00036	MeanEffect+vQTL	intergenic	EUR	Oncology	Q96I82	102821598	102827888	102821598	snoU13	intergenic_variant
chr10	10:1112421_G:A	rs10903360	IDI2	1112421	A	G	0.317	48.78	2	42751	0.071	0.007	6.9e-22	0.03	0.007	5e-05	MeanEffect+vQTL	intronic	EUR	Neurology	Q9BXS1	1064847	1071799	1071799	WDR37	intron_variant
chr10	10:11487298_G:A	rs2440068	ECHDC3	11487298	G	A	0.383	17.65	2	36701	-0.042	0.008	2.2e-08	0.065	0.008	8e-18	MeanEffect+vQTL	intergenic	EUR	Cardiometabolic_II	Q96DC8	11784365	11806069	11784365	USP6NL	intergenic_variant
chr10	10:11746909_G:A	rs11257267	ECHDC3	11746909	G	A	0.478	48.06	2	37644	0.07	0.007	1.4e-21	-0.131	0.007	1.5e-72	MeanEffect+vQTL	intergenic	EUR	Cardiometabolic_II	Q96DC8	11784365	11806069	11784365	AL512631.1	intergenic_variant
chr10	10:11768601_T:C	rs12416009	ECHDC3	11768601	T	C	0.351	79.45	2	37761	-0.094	0.008	3.7e-35	0.234	0.007	4.2e-212	MeanEffect+vQTL	intergenic	EUR	Cardiometabolic_II	Q96DC8	11784365	11806069	11784365	ECHDC3	intergenic_variant
chr10	10:11847933_T:C	rs7075169	ECHDC3	11847933	T	C	0.129	347.84	2	37839	0.281	0.011	2e-150	-0.409	0.011	1e-300	MeanEffect+vQTL	intergenic	EUR	Cardiometabolic_II	Q96DC8	11784365	11806069	11784365	PROSER2	intergenic_variant
chr10	10:12063378_T:A	rs1701474	ECHDC3	12063378	T	A	0.191	26.69	2	35344	0.067	0.01	2.6e-12	-0.092	0.01	4.9e-22	MeanEffect+vQTL		EUR	Cardiometabolic_II	Q96DC8	11784365	11806069	11784365	UPF2	intron_variant
chr10	10:1271538_A:G	rs12780737	IDI2	1271538	A	G	0.366	22.61	2	43046	0.045	0.007	1.5e-10	-0.109	0.007	3.6e-53	MeanEffect+vQTL	intronic	EUR	Neurology	Q9BXS1	1064847	1071799	1071799	LINC00200	intron_variant
chr10	10:14722856_G:A	rs4750549	CDNF	14722856	A	G	0.191	19.65	2	44021	0.051	0.009	3e-09	-0.059	0.009	7.9e-12	MeanEffect+vQTL	intronic	EUR	Oncology	Q49AH0	14861249	14880574	14880574	FAM107B	intron_variant
chr10	10:14722856_G:A	rs4750549	CDNF	14722856	A	G	0.191	19.65	2	44021	0.051	0.009	3e-09	-0.059	0.009	7.9e-12	MeanEffect+vQTL	intronic	EUR	Oncology	Q49AH0	14861249	14880574	14880574	FAM107B	intron_variant
chr10	10:14815820_G:A	rs1974068	CDNF	14815820	G	A	0.249	19	2	41491	0.047	0.008	5.6e-09	-0.062	0.008	9.2e-15	MeanEffect+vQTL		EUR	Oncology	Q49AH0	14861249	14880574	14880574	FAM107B	intron_variant
chr10	10:14815820_G:A	rs1974068	CDNF	14815820	G	A	0.249	19	2	41491	0.047	0.008	5.6e-09	-0.062	0.008	9.2e-15	MeanEffect+vQTL		EUR	Oncology	Q49AH0	14861249	14880574	14880574	FAM107B	intron_variant
chr10	10:14995149_A:G	rs11593133	CDNF	14995149	A	G	0.335	30.04	2	44276	0.053	0.007	9.2e-14	-0.105	0.007	3.8e-49	MeanEffect+vQTL	intronic	EUR	Oncology	Q49AH0	14861249	14880574	14880574	DCLRE1C	intron_variant
chr10	10:14995149_A:G	rs11593133	CDNF	14995149	A	G	0.335	30.04	2	44276	0.053	0.007	9.2e-14	-0.105	0.007	3.8e-49	MeanEffect+vQTL	intronic	EUR	Oncology	Q49AH0	14861249	14880574	14880574	DCLRE1C	intron_variant
chr10	10:15003278_A:G	rs7919322	CDNF	15003278	G	A	0.434	35	2	44276	-0.055	0.007	6.5e-16	0.068	0.007	1.1e-23	MeanEffect+vQTL	intronic	EUR	Oncology	Q49AH0	14861249	14880574	14880574	MEIG1	intron_variant
chr10	10:15025498_A:G	rs12247104	CDNF	15025498	A	G	0.103	64.44	2	42024	0.126	0.011	1.1e-28	-0.176	0.011	1.5e-54	MeanEffect+vQTL		EUR	Oncology	Q49AH0	14861249	14880574	14880574	MEIG1	downstream_gene_variant
chr10	10:17891705_G:A	rs1926736	MRC1	17891705	A	G	0.382	27.48	2	38286	-0.053	0.007	1.2e-12	0.14	0.007	1.7e-79	MeanEffect+vQTL	exonic	EUR	Inflammation_II	P22897	17851343	17953161	17851343	MRC1L1
chr10	10:43366037_A:G	rs2796549	RET	43366037	A	G	0.174	62.08	2	44163	-0.097	0.009	1.2e-27	0.491	0.009	1e-300	MeanEffect+vQTL	upstream	EUR	Oncology	P07949	43572475	43625799	43572475	LINC02623	upstream_gene_variant
chr10	10:43448012_G:T	rs3004255	RET	43448012	T	G	0.385	22.84	2	43650	0.045	0.007	1.2e-10	-0.082	0.007	4.2e-32	MeanEffect+vQTL	intergenic	EUR	Oncology	P07949	43572475	43625799	43572475	LINC01264	regulatory_region_variant
chr10	10:46135971_T:C	rs12354709	MSMB	46135971	T	C	0.188	159.53	2	44385	-0.151	0.009	9.2e-70	0.3	0.008	2.3e-272	MeanEffect+vQTL	intronic	EUR	Cardiometabolic	P08118	51549498	51562517	51549498	ZFAND4	intron_variant
chr10	10:50822985_A:G	rs8178985	ASAH2	50822985	A	G	0.077	25.64	2	42131	-0.089	0.013	7.4e-12	0.085	0.013	5.6e-11	MeanEffect+vQTL	intronic	EUR	Neurology	Q9NR71	51942538	52008370	52008370	CHAT	intron_variant
chr10	10:50822985_A:G	rs8178985	ASAH2	50822985	A	G	0.077	25.64	2	42131	-0.089	0.013	7.4e-12	0.085	0.013	5.6e-11	MeanEffect+vQTL	intronic	EUR	Neurology	Q9NR71	51942538	52008370	52008370	CHAT	intron_variant
chr10	10:5997820_T:C	rs3136630	IL2RA	5997820	T	C	0.294	18.17	2	43908	-0.042	0.007	1.3e-08	0.01	0.007	0.18	vQTLonly	intronic	EUR	Cardiometabolic	P01589	6052652	6104288	6104288	IL15RA	intron_variant
chr10	10:6009026_C:T	rs7917197	IL15RA	6009026	T	C	0.118	22.56	2	43351	0.067	0.011	1.6e-10	0.081	0.01	1.2e-14	MeanEffect+vQTL	intronic	EUR	Inflammation	Q13261	5990855	6020150	6019553	IL15RA	intron_variant
chr10	10:6057655_C:T	rs41294681	IL2RA	6057655	C	T	0.165	67.26	2	43495	-0.104	0.009	6.9e-30	-0.043	0.009	3.1e-06	MeanEffect+vQTL	intronic	EUR	Cardiometabolic	P01589	6052652	6104288	6104288	IL2RA	intron_variant
chr10	10:6074451_C:G	rs4747846	IL2RA	6074451	C	G	0.477	287.85	2	42088	-0.163	0.007	6.9e-125	0.101	0.007	1.8e-48	MeanEffect+vQTL		EUR	Cardiometabolic	P01589	6052652	6104288	6104288	IL2RA	intron_variant
chr10	10:6089571_A:G	rs791589	IL2RA	6089571	G	A	0.132	23.21	2	43699	-0.065	0.01	8.5e-11	-0.005	0.01	0.65	vQTLonly	intronic	EUR	Cardiometabolic	P01589	6052652	6104288	6104288	IL2RA	intron_variant
chr10	10:76858557_G:A	rs6480770	DUSP13	76858557	G	A	0.386	42.19	2	38064	-0.066	0.007	5e-19	-0.264	0.007	1.8e-278	MeanEffect+vQTL	intronic	EUR	Oncology_II	Q6B8I1	76854192	76868979	76868979	DUSP13	intron_variant,NMD_transcript_variant
chr10	10:903950_G:A	rs11253471	IDI2	903950	A	G	0.391	43.55	2	43035	0.063	0.007	1.3e-19	-0.152	0.007	3e-106	MeanEffect+vQTL	intronic	EUR	Neurology	Q9BXS1	1064847	1071799	1071799	LARP4B	intron_variant
chr11	11:102377575_T:C	rs10895303	MMP8	102377575	T	C	0.236	31.7	2	44585	0.06	0.008	1.8e-14	-0.042	0.008	1.5e-07	MeanEffect+vQTL	intergenic	EUR	Neurology	P22894	102582526	102597781	102595685	AP001830.2	intergenic_variant
chr11	11:102401661_C:T	rs11568818	MMP7	102401661	C	T	0.452	34.77	2	43607	0.055	0.007	8.1e-16	-0.06	0.007	8.5e-19	MeanEffect+vQTL	upstream	EUR	Cardiometabolic	P09237	102391239	102401484	102401484	MMP7	upstream_gene_variant
chr11	11:102429342_G:A	rs7129445	MMP8	102429342	G	A	0.481	26.36	2	44546	-0.047	0.007	3.6e-12	0.034	0.007	3.6e-07	MeanEffect+vQTL	intergenic	EUR	Neurology	P22894	102582526	102597781	102595685	MMP20	intergenic_variant
chr11	11:102474069_A:T	rs1711431	MMP10	102474069	T	A	0.314	30.88	2	43783	-0.055	0.007	4e-14	0.06	0.007	2.2e-16	MeanEffect+vQTL	intronic	EUR	Inflammation	P09238	102641234	102651359	102651359	MMP20	intron_variant
chr11	11:102512067_C:G	rs17099287	MMP8	102512067	C	G	0.072	305.56	2	44529	0.316	0.013	1.6e-132	-0.328	0.013	5.6e-143	MeanEffect+vQTL	intergenic	EUR	Neurology	P22894	102582526	102597781	102595685	AP000851.1	intergenic_variant
chr11	11:102559482_C:T	rs1276273	MMP10	102559482	C	T	0.092	93.11	2	44386	-0.155	0.012	4.5e-41	0.311	0.012	2.5e-159	MeanEffect+vQTL	intergenic	EUR	Inflammation	P09238	102641234	102651359	102651359	MMP27	downstream_gene_variant
chr11	11:102605579_G:A	rs10791591	MMP8	102605579	A	G	0.408	43.09	2	44349	-0.062	0.007	2e-19	0.097	0.007	4.7e-46	MeanEffect+vQTL	intergenic	EUR	Neurology	P22894	102582526	102597781	102595685	MMP8	intergenic_variant
chr11	11:102606580_T:C	rs34718395	MMP12	102606580	T	C	0.143	25.71	2	44497	-0.066	0.01	6.9e-12	0.082	0.01	1.4e-17	MeanEffect+vQTL	intergenic	EUR	Oncology	P39900	102733467	102745765	102745765	MMP8	intergenic_variant
chr11	11:102624885_C:T	rs1320633	MMP10	102624885	C	T	0.368	89.44	2	44343	-0.091	0.007	1.7e-39	0.235	0.007	4.8e-253	MeanEffect+vQTL	ncRNA_exonic	EUR	Inflammation	P09238	102641234	102651359	102651359	WTAPP1	intron_variant,non_coding_transcript_variant
chr11	11:102685062_G:A	rs1144399	MMP1	102685062	G	A	0.214	30.79	2	41943	-0.063	0.008	4.3e-14	-0.387	0.008	1e-300	MeanEffect+vQTL	ncRNA_intronic	EUR	Inflammation	P03956	102660651	102668891	102668891	WTAPP1	intron_variant,non_coding_transcript_variant
chr11	11:102695108_A:G	rs495366	MMP3	102695108	A	G	0.264	109.84	2	44500	-0.111	0.008	2.6e-48	0.512	0.007	1e-300	MeanEffect+vQTL	ncRNA_intronic	EUR	Neurology	P08254	102706532	102714534	102714534	WTAPP1	intron_variant,non_coding_transcript_variant
chr11	11:102716980_G:A	rs573521	MMP12	102716980	G	A	0.484	131.42	2	43662	0.108	0.007	1.3e-57	-0.182	0.007	1.5e-159	MeanEffect+vQTL	intergenic	EUR	Oncology	P39900	102733467	102745765	102745765	MMP3	upstream_gene_variant
chr11	11:102718695_C:T	rs662558	MMP3	102718695	C	T	0.168	105.58	2	43783	-0.129	0.009	1.8e-46	0.366	0.009	1e-300	MeanEffect+vQTL	intergenic	EUR	Neurology	P08254	102706532	102714534	102714534	MMP3	upstream_gene_variant
chr11	11:102775855_A:G	rs4444050	MMP12	102775855	A	G	0.304	346.72	2	43707	0.19	0.007	4e-150	-0.223	0.007	6.9e-203	MeanEffect+vQTL	intergenic	EUR	Oncology	P39900	102733467	102745765	102745765	RNU7-159P	upstream_gene_variant
chr11	11:102781500_G:A	rs541997	MMP10	102781500	G	A	0.1	24.65	2	43429	0.076	0.011	2e-11	-0.06	0.011	9.8e-08	MeanEffect+vQTL	intergenic	EUR	Inflammation	P09238	102641234	102651359	102651359	RNU7-159P	intergenic_variant
chr11	11:102801847_G:A	rs12788925	MMP12	102801847	G	A	0.446	128.03	2	44497	-0.106	0.007	3.6e-56	0.236	0.007	1.7e-268	MeanEffect+vQTL	intergenic	EUR	Oncology	P39900	102733467	102745765	102745765	MMP13	intergenic_variant
chr11	11:102817262_T:C	rs17860575	MMP3	102817262	T	C	0.095	25.79	2	44367	-0.079	0.011	6.4e-12	0.272	0.011	3.7e-125	MeanEffect+vQTL	intronic	EUR	Neurology	P08254	102706532	102714534	102714534	MMP13	intron_variant
chr11	11:103465740_C:G	rs1868869	MMP12	103465740	G	C	0.47	23.83	2	42984	0.045	0.007	4.5e-11	-0.077	0.007	2.4e-29	MeanEffect+vQTL	intergenic	EUR	Oncology	P39900	102733467	102745765	102745765	AP002989.1	intergenic_variant
chr11	11:10401861_T:C	rs7945006	AMPD3	10401861	T	C	0.112	44.76	2	38104	0.105	0.011	3.8e-20	-0.121	0.011	3.2e-26	MeanEffect+vQTL	intronic	EUR	Neurology_II	Q01432	10329860	10529126	10472228	AMPD3	intron_variant,non_coding_transcript_variant
chr11	11:1079993_T:G	rs11245925	MUC2	1079993	T	G	0.113	21.52	2	38003	-0.071	0.011	4.6e-10	-0.316	0.011	2.6e-168	MeanEffect+vQTL	intronic	EUR	Cardiometabolic_II	Q02817	1074875	1104419	1074902	MUC2	intron_variant
chr11	11:111341410_C:G	rs11213918	LAYN	111341410	C	G	0.344	20.98	2	43049	0.044	0.007	7.8e-10	-0.03	0.007	2.6e-05	MeanEffect+vQTL	intronic	EUR	Neurology	Q6UX15	111411005	111432264	111411233	AP002008.2	intron_variant
chr11	11:111606412_T:C	rs669778	LAYN	111606412	T	C	0.181	21.88	2	44083	-0.055	0.009	3.2e-10	0.193	0.009	6.2e-109	MeanEffect+vQTL	intronic	EUR	Neurology	Q6UX15	111411005	111432264	111411233	PPP2R1B	downstream_gene_variant
chr11	11:112027364_A:C	rs5744240	IL18	112027364	A	C	0.331	42.23	2	43446	-0.064	0.007	4.8e-19	0.279	0.007	1e-300	MeanEffect+vQTL	intronic	EUR	Inflammation	Q14116	112013974	112034840	112034840	AP002884.3	intron_variant
chr11	11:112640338_T:C	rs12785570	NCAM1	112640338	C	T	0.489	38.96	2	44299	-0.057	0.007	1.3e-17	-0.237	0.007	5.8e-275	MeanEffect+vQTL	intergenic	EUR	Cardiometabolic	P13591	112831997	113149158	112832090	AP003100.1	intergenic_variant
chr11	11:113271065_G:T	rs2734847	TMPRSS5	113271065	T	G	0.177	21.08	2	43804	0.055	0.009	7.1e-10	-0.139	0.009	6.3e-56	MeanEffect+vQTL	UTR3	EUR	Neurology	Q9H3S3	113558272	113577095	113577095	ANKK1	3_prime_UTR_variant
chr11	11:113394907_G:A	rs60023970	ZBTB16	113394907	A	G	0.178	23.83	2	43019	0.059	0.009	4.5e-11	0.081	0.009	6.7e-20	MeanEffect+vQTL	intergenic	EUR	Oncology	Q05516	113930315	114121398	113930315	DRD2	intergenic_variant
chr11	11:113561057_G:A	rs7110738	TMPRSS5	113561057	A	G	0.362	146.09	2	43916	-0.118	0.007	5.8e-64	-0.811	0.006	1e-300	MeanEffect+vQTL	exonic	EUR	Neurology	Q9H3S3	113558272	113577095	113577095	TMPRSS5	synonymous_variant
chr11	11:116987046_A:G	rs11216277	PCSK7	116987046	G	A	0.328	58.75	2	37702	0.082	0.008	3.4e-26	-0.277	0.008	2.6e-285	MeanEffect+vQTL	intergenic	EUR	Oncology_II	Q16549	117075053	117103241	117103241	AP000936.2	downstream_gene_variant
chr11	11:117011299_A:T	rs7934690	PCSK7	117011299	A	T	0.291	25.22	2	36829	-0.055	0.008	1.1e-11	0.096	0.008	2.3e-32	MeanEffect+vQTL	intergenic	EUR	Oncology_II	Q16549	117075053	117103241	117103241	AP005018.2	upstream_gene_variant
chr11	11:117770998_A:C	rs543290	TMEM25	117770998	C	A	0.055	22.79	2	38041	0.102	0.016	1.3e-10	-0.128	0.016	7.3e-16	MeanEffect+vQTL	downstream	EUR	Neurology_II	Q86YD3	118401756	118417995	118401756	TMPRSS13	downstream_gene_variant
chr11	11:117864063_G:A	rs3135932	IL10RA	117864063	G	A	0.166	64.38	2	43675	-0.101	0.009	1.2e-28	0.184	0.009	5e-92	MeanEffect+vQTL	exonic	EUR	Inflammation	Q13651	117857063	117872196	117857063	IL10RA	missense_variant
chr11	11:117969163_C:T	rs948462	TMEM25	117969163	C	T	0.214	19.41	2	37993	0.052	0.009	3.8e-09	-0.041	0.009	3.1e-06	MeanEffect+vQTL	intronic	EUR	Neurology_II	Q86YD3	118401756	118417995	118401756	TMPRSS4	intron_variant
chr11	11:118012164_A:G	rs656445	SCN4B	118012164	A	G	0.351	239.06	2	35073	-0.17	0.008	7.6e-104	-0.052	0.008	5.3e-11	MeanEffect+vQTL		EUR	Cardiometabolic_II	Q8IWT1	118004092	118023603	118023535	SCN4B	intron_variant
chr11	11:118185919_G:A	rs3782042	TMEM25	118185919	A	G	0.364	27.22	2	37442	-0.054	0.008	1.5e-12	0.045	0.008	4.1e-09	MeanEffect+vQTL	intronic	EUR	Neurology_II	Q86YD3	118401756	118417995	118401756	CD3E	intron_variant
chr11	11:118250867_C:T	rs58510059	TREH	118250867	C	T	0.079	30.88	2	35615	-0.105	0.014	4e-14	-0.016	0.014	0.25	vQTLonly		EUR	Cardiometabolic_II	O43280	118528026	118550399	118550381	UBE4A	intron_variant
chr11	11:118390082_C:A	rs9332858	TMEM25	118390082	C	A	0.064	137.82	2	38031	0.242	0.015	2.3e-60	-0.529	0.014	2.9e-288	MeanEffect+vQTL	ncRNA_intronic	EUR	Neurology_II	Q86YD3	118401756	118417995	118401756	KMT2A	intron_variant
chr11	11:118486067_C:T	rs11603023	TREH	118486067	T	C	0.432	897.54	2	38244			0	-0.081	0.007	2.2e-28	MeanEffect+vQTL		EUR	Cardiometabolic_II	O43280	118528026	118550399	118550381	PHLDB1	intron_variant
chr11	11:118724894_A:T	rs9736016	TREH	118724894	A	T	0.374	71.3	2	38199	0.087	0.007	1.2e-31	-0.435	0.007	1e-300	MeanEffect+vQTL	intergenic	EUR	Cardiometabolic_II	O43280	118528026	118550399	118550381	Y_RNA	intergenic_variant
chr11	11:118811684_G:C	rs550999	TMEM25	118811684	G	C	0.376	19.19	2	36575	0.045	0.008	4.7e-09	-0.064	0.008	5.5e-17	MeanEffect+vQTL	intergenic	EUR	Neurology_II	Q86YD3	118401756	118417995	118401756	UPK2	intron_variant,non_coding_transcript_variant
chr11	11:119064394_T:C	rs11217175	TMEM25	119064394	T	C	0.173	32.39	2	37527	0.075	0.01	8.8e-15	-0.096	0.01	3.5e-23	MeanEffect+vQTL	intronic	EUR	Neurology_II	Q86YD3	118401756	118417995	118401756	CCDC153	downstream_gene_variant
chr11	11:119344568_G:A	rs17547832	THY1	119344568	G	A	0.121	78.31	2	42361	0.129	0.011	1.1e-34	0.001	0.01	0.92	vQTLonly		EUR	Neurology	P04216	119288090	119295695	119294838	USP2-AS1	intron_variant,non_coding_transcript_variant
chr11	11:119498563_T:C	rs11217360	THY1	119498563	T	C	0.123	64.78	2	44867	0.113	0.01	8e-29	-0.186	0.01	3.7e-75	MeanEffect+vQTL	ncRNA_intronic	EUR	Neurology	P04216	119288090	119295695	119294838	AP003393.1	intron_variant,non_coding_transcript_variant
chr11	11:119507180_G:C	rs4620730	THY1	119507180	G	C	0.123	38.61	2	44380	0.087	0.01	1.8e-17	0.008	0.01	0.43	vQTLonly	ncRNA_intronic	EUR	Neurology	P04216	119288090	119295695	119294838	AP003393.1	downstream_gene_variant
chr11	11:122714782_G:A	rs2370794	CRTAM	122714782	G	A	0.337	65.68	2	44151	-0.08	0.007	3.3e-29	0.33	0.007	1e-300	MeanEffect+vQTL	intronic	EUR	Neurology	O95727	122709208	122743347	122709208	AP002762.1	intron_variant
chr11	11:123074526_C:G	rs4285881	CLMP	123074526	G	C	0.484	34.65	2	44848	0.054	0.007	9.2e-16	-0.226	0.007	3.8e-254	MeanEffect+vQTL	ncRNA_intronic	EUR	Oncology	Q9H6B4	122943035	123065989	123065989	AP001970.1	intron_variant,non_coding_transcript_variant
chr11	11:124620147_T:G	rs11219769	VSIG2	124620147	T	G	0.251	43.13	2	36893	-0.076	0.008	2e-19	0.224	0.008	1.4e-155	MeanEffect+vQTL	intronic	EUR	Oncology_II	Q96IQ7	124617368	124622134	124622134	VSIG2	downstream_gene_variant
chr11	11:1284227_G:A	rs12417955	BRSK2	1284227	A	G	0.499	54.77	2	37947	0.074	0.007	1.8e-24	0.174	0.007	2.1e-127	MeanEffect+vQTL	downstream	EUR	Neurology_II	Q8IWQ3	1411129	1483919	1411129	MUC5B	downstream_gene_variant
chr11	11:130275749_C:T	rs11222085	ADAMTS8	130275749	C	T	0.195	37.22	2	44623	-0.071	0.008	7.1e-17	-0.126	0.008	5.8e-50	MeanEffect+vQTL	exonic	EUR	Oncology	Q9UP79	130274820	130298888	130298888	ADAMTS8	missense_variant
chr11	11:130283749_C:T	rs10894195	ADAMTS8	130283749	T	C	0.38	29.65	2	44623	0.051	0.007	1.4e-13	-0.153	0.007	5.8e-110	MeanEffect+vQTL	intronic	EUR	Oncology	Q9UP79	130274820	130298888	130298888	ADAMTS8	intron_variant
chr11	11:1321596_A:G	rs5743915	BRSK2	1321596	A	G	0.42	29.26	2	38085	0.054	0.007	2e-13	0.142	0.007	7.2e-83	MeanEffect+vQTL	intronic	EUR	Neurology_II	Q8IWQ3	1411129	1483919	1411129	TOLLIP	intron_variant
chr11	11:133995008_T:C	rs10894778	JAM3	133995008	T	C	0.175	18.45	2	37341	-0.055	0.01	9.8e-09	0.022	0.01	0.022	MeanEffect+vQTL	intronic	EUR	Inflammation_II	Q9BX67	133938820	134021896	133938820	JAM3	intron_variant
chr11	11:1411501_T:C	rs112066837	BRSK2	1411501	C	T	0.356	137.2	2	37100	0.125	0.008	4.3e-60	0.477	0.007	1e-300	MeanEffect+vQTL	UTR5	EUR	Neurology_II	Q8IWQ3	1411129	1483919	1411129	BRSK2	5_prime_UTR_variant
chr11	11:1625363_C:T	rs10837407	BRSK2	1625363	T	C	0.311	20.43	2	38129	-0.047	0.008	1.4e-09	-0.106	0.008	7.9e-42	MeanEffect+vQTL	intergenic	EUR	Neurology_II	Q8IWQ3	1411129	1483919	1411129	KRTAP5-3	downstream_gene_variant
chr11	11:17298125_G:C	rs214088	NUCB2	17298125	C	G	0.422	192.9	2	44772	-0.131	0.007	3.8e-84	0.424	0.006	1e-300	MeanEffect+vQTL	intronic	EUR	Oncology	P80303	17229700	17371521	17298288	NUCB2	upstream_gene_variant
chr11	11:18231915_C:T	rs2251440	SAA4	18231915	C	T	0.262	45.96	2	37960	-0.077	0.008	1.2e-20	0.195	0.008	2e-123	MeanEffect+vQTL	UTR3	EUR	Inflammation_II	P35542	18252896	18258440	18258440	AC090099.1	3_prime_UTR_variant
chr11	11:20963548_G:A	rs2896621	NELL1	20963548	G	A	0.107	87.09	2	44425	0.141	0.011	1.8e-38	0.267	0.011	3.3e-134	MeanEffect+vQTL	intronic	EUR	Oncology	Q92832	20691117	21597227	20691118	NELL1	intron_variant
chr11	11:25096846_T:G	rs76743070	LUZP2	25096846	T	G	0.121	42.61	2	38064	0.1	0.011	3.3e-19	-0.205	0.011	5.5e-77	MeanEffect+vQTL	intronic	EUR	Oncology_II	Q86TE4	24518516	25104150	24518724	LUZP2	intron_variant
chr11	11:33792951_T:C	rs4348870	CD59	33792951	C	T	0.322	32.58	2	42925	-0.057	0.007	7.3e-15	0.212	0.007	3e-186	MeanEffect+vQTL	UTR5	EUR	Cardiometabolic	P13987	33719807	33757991	33744013	FBXO3	intron_variant
chr11	11:346997_G:A	rs7130403	CDHR5	346997	A	G	0.21	17.87	2	43135	-0.047	0.008	1.8e-08	0.097	0.008	4.8e-31	MeanEffect+vQTL	intergenic	EUR	Cardiometabolic	Q9HBB8	616565	626078	626078	AC136475.9	intergenic_variant
chr11	11:35466818_G:A	rs2421896	PAMR1	35466818	G	A	0.307	18.35	2	44469	-0.042	0.007	1.1e-08	-0.001	0.007	0.85	vQTLonly	intronic	EUR	Neurology	Q6UXH9	35453370	35551848	35547171	PAMR1	intron_variant
chr11	11:35614287_C:T	rs1838917	PAMR1	35614287	C	T	0.359	18.08	2	44425	0.04	0.007	1.4e-08	-0.123	0.007	3.7e-69	MeanEffect+vQTL	intergenic	EUR	Neurology	Q6UXH9	35453370	35551848	35547171	AL135934.1	intergenic_variant
chr11	11:3663021_A:G	rs75902876	ART5	3663021	A	G	0.059	57.24	2	33582	-0.171	0.016	1.5e-25	0.356	0.016	2.6e-105	MeanEffect+vQTL		EUR	Neurology_II	Q96L15	3659733	3663546	3663485	ART5	upstream_gene_variant
chr11	11:397706_C:T	rs9795298	CDHR5	397706	T	C	0.292	23.68	2	44112	-0.049	0.007	5.2e-11	0.165	0.007	9.5e-111	MeanEffect+vQTL	intronic	EUR	Cardiometabolic	Q9HBB8	616565	626078	626078	PKP3	intron_variant
chr11	11:510031_T:G	rs61877763	CDHR5	510031	T	G	0.135	48.82	2	44508	-0.094	0.01	6.6e-22	0.031	0.01	0.0014	MeanEffect+vQTL	intergenic	EUR	Cardiometabolic	Q9HBB8	616565	626078	626078	AC137894.3	upstream_gene_variant
chr11	11:5696254_G:A	rs10742767	TRIM5	5696254	A	G	0.221	24.98	2	43791	0.055	0.008	1.4e-11	-0.221	0.008	2.7e-165	MeanEffect+vQTL	intronic	EUR	Inflammation	Q9C035	5684425	5959849	5706293	AC104389.4	intron_variant
chr11	11:57157405_G:A	rs490358	PRG2	57157405	A	G	0.272	19.59	2	38052	0.048	0.008	3.1e-09	-0.074	0.008	1.2e-19	MeanEffect+vQTL	exonic	EUR	Cardiometabolic_II	P13727	57154267	57158130	57158130	PRG2	missense_variant
chr11	11:590072_C:T	rs59144823	CDHR5	590072	C	T	0.315	78.27	2	43878	-0.089	0.007	1.2e-34	0.055	0.007	5.1e-14	MeanEffect+vQTL	intronic	EUR	Cardiometabolic	Q9HBB8	616565	626078	626078	PHRF1	intron_variant
chr11	11:59535297_C:T	rs487641	TCN1	59535297	C	T	0.345	43.27	2	36549	-0.07	0.008	1.7e-19	0.122	0.008	8.6e-56	MeanEffect+vQTL	intronic	EUR	Inflammation_II	P20061	59620273	59634048	59634048	STX3	intron_variant
chr11	11:59674097_G:A	rs150355695	TCN1	59674097	G	A	0.324	56.69	2	37238	0.081	0.008	2.6e-25	-0.402	0.008	1e-300	MeanEffect+vQTL	intergenic	EUR	Inflammation_II	P20061	59620273	59634048	59634048	SRD5A3P1	intergenic_variant
chr11	11:60057068_G:A	rs112695122	TCN1	60057068	G	A	0.355	22.99	2	35255	0.051	0.008	1.1e-10	-0.128	0.008	2.8e-59	MeanEffect+vQTL		EUR	Inflammation_II	P20061	59620273	59634048	59634048	MS4A4A	intron_variant
chr11	11:60594249_C:T	rs4939463	CD6	60594249	T	C	0.148	33.56	2	44598	-0.074	0.009	2.7e-15	0.177	0.009	7.3e-78	MeanEffect+vQTL	intergenic	EUR	Inflammation	P30203	60739115	60787849	60739152	AP000777.1	intergenic_variant
chr11	11:60660152_C:T	rs7105089	TMEM132A	60660152	C	T	0.386	285.87	2	37107	-0.177	0.007	6.3e-124	0.617	0.007	1e-300	MeanEffect+vQTL	intronic	EUR	Cardiometabolic_II	Q24JP5	60691935	60704631	60691948	PRPF19	intron_variant
chr11	11:60757857_T:C	rs2905510	CD6	60757857	C	T	0.476	108.35	2	42486	0.099	0.007	1.2e-47	-0.425	0.007	1e-300	MeanEffect+vQTL		EUR	Inflammation	P30203	60739115	60787849	60739152	CD6	intron_variant
chr11	11:60763832_A:G	rs916811	TMEM132A	60763832	A	G	0.308	24.31	2	36665	-0.053	0.008	2.8e-11	0.089	0.008	5.1e-29	MeanEffect+vQTL	intronic	EUR	Cardiometabolic_II	Q24JP5	60691935	60704631	60691948	CD6	intron_variant
chr11	11:60770601_C:T	rs7396422	CD6	60770601	T	C	0.342	282.81	2	44651	-0.165	0.007	8.9e-123	0.474	0.007	1e-300	MeanEffect+vQTL	intronic	EUR	Inflammation	P30203	60739115	60787849	60739152	CD6	intron_variant
chr11	11:60914133_G:C	rs628963	CD6	60914133	G	C	0.298	18.36	2	44142	-0.042	0.007	1.1e-08	0.11	0.007	2.2e-51	MeanEffect+vQTL	intronic	EUR	Inflammation	P30203	60739115	60787849	60739152	VPS37C	intron_variant
chr11	11:61514851_T:C	rs4963391	CD6	61514851	T	C	0.175	17.51	2	44153	-0.049	0.009	2.5e-08	0.033	0.009	0.00017	MeanEffect+vQTL	ncRNA_exonic	EUR	Inflammation	P30203	60739115	60787849	60739152	DKFZP434K028	downstream_gene_variant
chr11	11:6410679_C:G	rs2723661	SMPD1	6410679	C	G	0.458	76.15	2	43835	0.082	0.007	9.7e-34	-0.26	0.007	1e-300	MeanEffect+vQTL	upstream	EUR	Neurology	P17405	6411655	6416228	6411661	SMPD1	upstream_gene_variant
chr11	11:6439746_C:G	rs2723665	TPP1	6439746	G	C	0.27	24.8	2	43394	0.051	0.008	1.7e-11	-0.015	0.008	0.048	MeanEffect+vQTL	intronic	EUR	Inflammation	O14773	6634000	6640692	6640692	APBB1	intron_variant
chr11	11:64658348_G:C	rs7949887	SNX15	64658348	G	C	0.138	18.14	2	37259	-0.06	0.011	1.3e-08	0.046	0.011	1.7e-05	MeanEffect+vQTL	ncRNA_exonic	EUR	Inflammation_II	Q9NRS6	64794880	64808044	64794880	MIR194-2HG	upstream_gene_variant
chr11	11:64736082_A:G	rs11231911	GPHA2	64736082	A	G	0.058	29.55	2	38057	0.114	0.015	1.5e-13	-0.267	0.015	2.5e-66	MeanEffect+vQTL	intronic	EUR	Oncology_II	Q96T91	64701943	64703360	64703360	MAJIN	intron_variant
chr11	11:64855986_G:A	rs2282498	SNX15	64855986	G	A	0.397	51.2	2	37299	-0.074	0.007	6.2e-23	0.191	0.007	1.1e-144	MeanEffect+vQTL	exonic	EUR	Inflammation_II	Q9NRS6	64794880	64808044	64794880	TMEM262	upstream_gene_variant
chr11	11:64991754_A:G	rs1877450	SNX15	64991754	G	A	0.141	95.63	2	37384	0.143	0.01	3.8e-42	-0.367	0.01	2.4e-273	MeanEffect+vQTL	ncRNA_intronic	EUR	Inflammation_II	Q9NRS6	64794880	64808044	64794880	SLC22A20P	intron_variant,non_coding_transcript_variant
chr11	11:65114850_C:G	rs1152618	LTBP3	65114850	C	G	0.058	21.04	2	42480	-0.09	0.015	7.4e-10	0.289	0.015	1.5e-87	MeanEffect+vQTL	intronic	EUR	Oncology	Q9NS15	65306276	65326401	65325430	DPF2	intron_variant
chr11	11:65157094_T:C	rs739389	LTBP3	65157094	T	C	0.229	28.8	2	43173	0.059	0.008	3.2e-13	0.129	0.008	1.9e-57	MeanEffect+vQTL	intronic	EUR	Oncology	Q9NS15	65306276	65326401	65325430	FRMD8	intron_variant
chr11	11:65326086_G:T	rs12790095	LTBP3	65326086	G	T	0.323	256.75	2	42824	0.163	0.007	1.5e-111	-0.109	0.007	5.3e-51	MeanEffect+vQTL	UTR5	EUR	Oncology	Q9NS15	65306276	65326401	65325430	LTBP3	upstream_gene_variant
chr11	11:65555524_G:A	rs10896045	LTBP3	65555524	A	G	0.295	20.13	2	43128	0.045	0.007	1.8e-09	0.062	0.007	5.5e-17	MeanEffect+vQTL	intronic	EUR	Oncology	Q9NS15	65306276	65326401	65325430	OVOL1	intron_variant
chr11	11:66319262_A:G	rs484358	LTBP3	66319262	G	A	0.335	16.9	2	42591	0.04	0.007	4.6e-08	0.04	0.007	3.5e-08	MeanEffect+vQTL	intronic	EUR	Oncology	Q9NS15	65306276	65326401	65325430	ACTN3	intron_variant
chr11	11:66319313_G:A	rs487444	CCS	66319313	A	G	0.396	57.05	2	43860	-0.072	0.007	1.8e-25	0.38	0.007	1e-300	MeanEffect+vQTL	intronic	EUR	Neurology	O14618	66360292	66373490	66360292	ACTN3	intron_variant
chr11	11:6632857_T:A	rs1876300	TPP1	6632857	T	A	0.457	35.18	2	44194	0.055	0.007	5.4e-16	-0.124	0.007	2.9e-76	MeanEffect+vQTL	intronic	EUR	Inflammation	O14773	6634000	6640692	6640692	TAF10	downstream_gene_variant
chr11	11:66651299_A:G	rs56230646	CCS	66651299	A	G	0.096	21.61	2	43822	-0.072	0.011	4.2e-10	0.255	0.011	1.4e-109	MeanEffect+vQTL	intronic	EUR	Neurology	O14618	66360292	66373490	66360292	PC	intron_variant
chr11	11:6665513_C:G	rs11607376	TPP1	6665513	C	G	0.07	34.31	2	44132	0.105	0.013	1.3e-15	0.041	0.013	0.0017	MeanEffect+vQTL	intronic	EUR	Inflammation	O14773	6634000	6640692	6640692	DCHS1	intron_variant
chr11	11:67372946_A:G	rs12794995	ACY3	67372946	A	G	0.272	39.67	2	36948	-0.071	0.008	6.2e-18	0.29	0.008	8.3e-272	MeanEffect+vQTL	intronic	EUR	Cardiometabolic_II	Q96HD9	67410026	67418130	67418130	C11orf72	upstream_gene_variant
chr11	11:68429687_A:G	rs7935394	GAL	68429687	G	A	0.279	21.2	2	44628	0.046	0.007	6.3e-10	0.029	0.007	0.00011	MeanEffect+vQTL	intergenic	EUR	Inflammation	P22466	68451247	68458643	68451943	GAL	intergenic_variant
chr11	11:705630_T:C	rs12804878	EPS8L2	705630	C	T	0.486	56.44	2	44317	-0.07	0.007	3.3e-25	0.085	0.007	7.7e-37	MeanEffect+vQTL	intronic	EUR	Oncology	Q9H6S3	694438	727727	706113	DEAF1	upstream_gene_variant
chr11	11:71174452_G:A	rs2276362	FOLR3	71174452	A	G	0.208	49.19	2	44463	0.08	0.008	4.6e-22	0.105	0.008	3e-37	MeanEffect+vQTL	intronic	EUR	Oncology	P41439	71825915	71850936	71825915	NADSYN1	intron_variant
chr11	11:71286362_G:T	rs12800107	FOLR3	71286362	G	T	0.275	42.23	2	44485	0.067	0.007	4.8e-19	0.074	0.007	3.3e-23	MeanEffect+vQTL	intergenic	EUR	Oncology	P41439	71825915	71850936	71825915	KRTAP5-11	downstream_gene_variant
chr11	11:71545289_G:A	rs111563159	FOLR3	71545289	G	A	0.061	25.49	2	43567	-0.096	0.014	8.7e-12	-0.104	0.014	2e-13	MeanEffect+vQTL	intronic	EUR	Oncology	P41439	71825915	71850936	71825915	DEFB108B	intron_variant
chr11	11:71930207_C:T	rs514933	FOLR3	71930207	C	T	0.375	73.3	2	42567	0.084	0.007	1.7e-32	0.101	0.007	1.6e-45	MeanEffect+vQTL	intronic	EUR	Oncology	P41439	71825915	71850936	71825915	FOLR2	intron_variant
chr11	11:72075584_T:G	rs12807414	FOLR3	72075584	G	T	0.273	53.29	2	40729	0.079	0.008	7.7e-24	0.105	0.008	5.1e-40	MeanEffect+vQTL		EUR	Oncology	P41439	71825915	71850936	71825915	CLPB	intron_variant
chr11	11:72269302_T:C	rs10898849	FOLR3	72269302	T	C	0.268	28.74	2	44468	-0.055	0.008	3.4e-13	-0.049	0.008	7.2e-11	MeanEffect+vQTL	intergenic	EUR	Oncology	P41439	71825915	71850936	71825915	AP005019.2	intergenic_variant
chr11	11:72298294_T:A	rs74791315	FOLR3	72298294	T	A	0.142	26.22	2	42577	-0.068	0.01	4.2e-12	-0.075	0.01	1.7e-14	MeanEffect+vQTL	ncRNA_intronic	EUR	Oncology	P41439	71825915	71850936	71825915	PDE2A	intron_variant
chr11	11:726581_C:T	rs10902206	EPS8L2	726581	C	T	0.244	29.25	2	43966	0.058	0.008	2e-13	-0.091	0.008	1e-30	MeanEffect+vQTL	ncRNA_intronic	EUR	Oncology	Q9H6S3	694438	727727	706113	EPS8L2	intron_variant
chr11	11:72799737_G:T	rs74704910	FOLR3	72799737	G	T	0.064	68.81	2	44236	0.157	0.014	1.5e-30	0.168	0.014	2.2e-34	MeanEffect+vQTL	intronic	EUR	Oncology	P41439	71825915	71850936	71825915	FCHSD2	intron_variant
chr11	11:73098060_A:G	rs113204510	RELT	73098060	A	G	0.107	51.52	2	44276	-0.108	0.011	4.5e-23	0.549	0.011	1e-300	MeanEffect+vQTL	intronic	EUR	Neurology	Q969Z4	73087309	73108519	73087309	RELT	intron_variant
chr11	11:736409_C:G	rs569332667	CDHR5	736409	C	G	0.066	18.16	2	41972	0.079	0.014	1.3e-08	-0.165	0.014	4.1e-32	MeanEffect+vQTL		EUR	Cardiometabolic	Q9HBB8	616565	626078	626078	EPS8L2	intergenic_variant
chr11	11:74360030_C:T	rs7932922	CHRDL2	74360030	T	C	0.393	24.04	2	44231	0.046	0.007	3.7e-11	-0.126	0.007	3.5e-75	MeanEffect+vQTL	intronic	EUR	Cardiometabolic	Q6WN34	74407474	74442430	74442220	POLD3	intron_variant
chr11	11:74477428_G:C	rs75345172	CHRDL2	74477428	G	C	0.063	103.72	2	44411	0.195	0.014	1.2e-45	-0.428	0.014	1.1e-212	MeanEffect+vQTL	intronic	EUR	Cardiometabolic	Q6WN34	74407474	74442430	74442220	RNF169	intron_variant
chr11	11:76837552_T:C	rs10899353	OMP	76837552	T	C	0.084	17.75	2	37006	0.074	0.013	2e-08	-0.175	0.013	1.1e-39	MeanEffect+vQTL	downstream	EUR	Neurology_II	P47874	76813883	76814375	76813883	CAPN5	downstream_gene_variant
chr11	11:76840499_C:T	rs56248452	AAMDC	76840499	C	T	0.278	21.16	2	37249	-0.05	0.008	6.6e-10	0.071	0.008	1.9e-18	MeanEffect+vQTL	intronic	EUR	Cardiometabolic_II	Q9H7C9	77532155	77629478	77532155	MYO7A	downstream_gene_variant
chr11	11:7685223_C:T	rs7942673	CYB5R2	7685223	T	C	0.402	64.97	2	37265	0.083	0.007	6.8e-29	-0.151	0.007	1.4e-90	MeanEffect+vQTL	intergenic	EUR	Oncology_II	Q6BCY4	7686331	7698453	7694703	CYB5R2	downstream_gene_variant
chr11	11:76920916_A:G	rs7124217	AAMDC	76920916	G	A	0.498	42.55	2	36807	-0.066	0.007	3.5e-19	0.113	0.007	3.9e-53	MeanEffect+vQTL	intronic	EUR	Cardiometabolic_II	Q9H7C9	77532155	77629478	77532155	MYO7A	intron_variant
chr11	11:76939391_A:T	rs12271408	AAMDC	76939391	T	A	0.165	23.68	2	37020	-0.065	0.01	5.3e-11	0.088	0.01	5e-19	MeanEffect+vQTL	intronic	EUR	Cardiometabolic_II	Q9H7C9	77532155	77629478	77532155	GDPD4	intron_variant
chr11	11:77573207_A:G	rs675925	AAMDC	77573207	G	A	0.48	169.37	2	36988	-0.133	0.007	6e-74	0.247	0.007	2.9e-249	MeanEffect+vQTL	ncRNA_intronic	EUR	Cardiometabolic_II	Q9H7C9	77532155	77629478	77532155	AAMDC	intron_variant
chr11	11:77644420_T:C	rs7119390	AAMDC	77644420	T	C	0.4	139.54	2	37129	-0.123	0.007	4.2e-61	0.154	0.007	8.6e-95	MeanEffect+vQTL	intronic	EUR	Cardiometabolic_II	Q9H7C9	77532155	77629478	77532155	INTS4	intron_variant,NMD_transcript_variant
chr11	11:77710332_T:C	rs4945232	AAMDC	77710332	T	C	0.206	331.33	2	36496	0.231	0.009	2.5e-143	-0.529	0.009	1e-300	MeanEffect+vQTL	intergenic	EUR	Cardiometabolic_II	Q9H7C9	77532155	77629478	77532155	INTS4	upstream_gene_variant
chr11	11:78170043_T:C	rs369863368	AAMDC	78170043	T	C	0.13	21.19	2	35020	-0.069	0.011	6.4e-10	0.08	0.011	1.3e-12	MeanEffect+vQTL		EUR	Cardiometabolic_II	Q9H7C9	77532155	77629478	77532155	NARS2	intron_variant
chr11	11:78506791_G:A	rs12802741	AAMDC	78506791	G	A	0.098	27.42	2	36232	0.089	0.013	1.3e-12	-0.171	0.012	1.3e-42	MeanEffect+vQTL	intronic	EUR	Cardiometabolic_II	Q9H7C9	77532155	77629478	77532155	TENM4	intron_variant
chr11	11:87686432_A:G	rs28375575	CTSC	87686432	G	A	0.493	19.24	2	44046	0.04	0.007	4.5e-09	0.066	0.007	1.2e-22	MeanEffect+vQTL	intergenic	EUR	Inflammation	P53634	88026760	88070955	88070955	AP000676.5	intergenic_variant
chr11	11:88008012_A:G	rs672022	CTSC	88008012	A	G	0.435	46.1	2	43604	-0.064	0.007	1e-20	-0.1	0.007	4.1e-49	MeanEffect+vQTL	intergenic	EUR	Inflammation	P53634	88026760	88070955	88070955	CTSC	intergenic_variant
chr11	11:88054346_C:G	rs217054	CTSC	88054346	G	C	0.25	1632.71	2	44193			0	-0.103	0.008	3.2e-40	MeanEffect+vQTL		EUR	Inflammation	P53634	88026760	88070955	88070955	CTSC	intron_variant
chr11	11:88153024_A:C	rs79717388	CTSC	88153024	A	C	0.05	24.02	2	44424	-0.101	0.015	3.7e-11	-0.114	0.015	6.5e-14	MeanEffect+vQTL	intergenic	EUR	Inflammation	P53634	88026760	88070955	88070955	AP003120.1	intergenic_variant
chr11	11:88298582_G:A	rs71469205	CTSC	88298582	G	A	0.052	22.01	2	44281	-0.095	0.015	2.8e-10	0.042	0.015	0.0056	MeanEffect+vQTL	intronic	EUR	Inflammation	P53634	88026760	88070955	88070955	GRM5	intron_variant
chr11	11:98971472_C:T	rs4285837	CNTN5	98971472	T	C	0.267	65.98	2	43520	0.086	0.008	2.5e-29	0.099	0.008	1.3e-38	MeanEffect+vQTL	intronic	EUR	Neurology	O94779	98891683	100229616	98891871	CNTN5	intron_variant
chr11	11:99049109_C:A	rs12364368	CNTN5	99049109	A	C	0.403	26.96	2	44196	0.048	0.007	2e-12	0.346	0.007	1e-300	MeanEffect+vQTL	intronic	EUR	Neurology	O94779	98891683	100229616	98891871	CNTN5	intron_variant
chr11	11:99095666_T:C	rs11218913	CNTN5	99095666	C	T	0.324	140.41	2	44157	0.119	0.007	1.6e-61	0.063	0.007	2.2e-18	MeanEffect+vQTL	intronic	EUR	Neurology	O94779	98891683	100229616	98891871	CNTN5	intron_variant
chr11	11:99378130_G:A	rs72991586	CNTN5	99378130	G	A	0.166	17.6	2	43801	-0.051	0.009	2.3e-08	0.219	0.009	5.9e-128	MeanEffect+vQTL	intronic	EUR	Neurology	O94779	98891683	100229616	98891871	CNTN5	intron_variant
chr11	11:993907_G:C	rs11538725	CDHR5	993907	G	C	0.084	45.97	2	44508	0.113	0.012	1.1e-20	-0.158	0.012	1.7e-38	MeanEffect+vQTL	exonic	EUR	Cardiometabolic	Q9HBB8	616565	626078	626078	AP2A2	synonymous_variant
chr12	12:10006420_A:G	rs253156	CLEC7A	10006420	A	G	0.4	34.32	2	44628	0.055	0.007	1.3e-15	-0.07	0.007	7e-25	MeanEffect+vQTL	intronic	EUR	Inflammation	Q9BXN2	10269376	10282857	10282840	CLEC2B	intron_variant
chr12	12:10028128_T:C	rs4764048	CLEC7A	10028128	C	T	0.424	34.49	2	43918	0.055	0.007	1.1e-15	-0.059	0.007	3.9e-18	MeanEffect+vQTL	intergenic	EUR	Inflammation	Q9BXN2	10269376	10282857	10282840	CLEC2B	intergenic_variant
chr12	12:10109841_C:A	rs4763395	CLEC12A	10109841	A	C	0.394	22.94	2	36985	-0.049	0.008	1.1e-10	-0.124	0.008	6.6e-61	MeanEffect+vQTL	intronic	EUR	Inflammation_II	Q5QGZ9	10103915	10148293	10103915	CLEC12A	intron_variant
chr12	12:10160527_T:G	rs12578560	CLEC7A	10160527	T	G	0.233	99.27	2	44670	0.11	0.008	9.6e-44	-0.169	0.008	3e-101	MeanEffect+vQTL	intronic	EUR	Inflammation	Q9BXN2	10269376	10282857	10282840	CLEC1B	upstream_gene_variant
chr12	12:10231393_T:C	rs11053573	CLEC7A	10231393	T	C	0.241	1068.03	2	43819			0	-0.337	0.008	1e-300	MeanEffect+vQTL		EUR	Inflammation	Q9BXN2	10269376	10282857	10282840	CLEC1A	intron_variant
chr12	12:102415256_C:T	rs11111134	WASHC3	102415256	C	T	0.204	22.21	2	38152	0.057	0.009	2.3e-10	-0.096	0.009	1.9e-26	MeanEffect+vQTL	intronic	EUR	Neurology_II	Q9Y3C0	102406705	102455927	102455902	WASHC3	intron_variant
chr12	12:10268128_A:G	rs6488262	CLEC1A	10268128	G	A	0.134	31.34	2	40766	0.078	0.01	2.5e-14	-0.052	0.01	3.1e-07	MeanEffect+vQTL		EUR	Cardiometabolic	Q8NC01	10222153	10264226	10251584	CLEC7A	downstream_gene_variant
chr12	12:10291886_T:C	rs12581931	CLEC7A	10291886	T	C	0.165	205.68	2	43555	0.182	0.009	1.2e-89	-0.394	0.009	1e-300	MeanEffect+vQTL	intergenic	EUR	Inflammation	Q9BXN2	10269376	10282857	10282840	CLEC7A	intergenic_variant
chr12	12:10359086_A:G	rs4764321	CLEC1A	10359086	G	A	0.07	30.32	2	43601	0.099	0.013	7e-14	-0.12	0.013	5.9e-20	MeanEffect+vQTL	intergenic	EUR	Cardiometabolic	Q8NC01	10222153	10264226	10251584	GABARAPL1	intergenic_variant
chr12	12:10363762_A:G	rs10845071	CLEC7A	10363762	A	G	0.209	426.25	2	44156	0.237	0.008	4.4e-184	-0.31	0.008	1e-300	MeanEffect+vQTL	intergenic	EUR	Inflammation	Q9BXN2	10269376	10282857	10282840	GABARAPL1	upstream_gene_variant
chr12	12:10393766_G:C	rs11053699	KLRD1	10393766	G	C	0.234	31.31	2	44216	-0.06	0.008	2.6e-14	0.47	0.008	1e-300	MeanEffect+vQTL	intronic	EUR	Inflammation	Q13241	10378657	10469850	10457045	KLRD1	intron_variant,non_coding_transcript_variant
chr12	12:104030609_T:C	rs831432	STAB2	104030609	C	T	0.238	55.72	2	37633	0.088	0.009	6.9e-25	0.157	0.008	6e-76	MeanEffect+vQTL	intronic	EUR	Cardiometabolic_II	Q8WWQ8	103981051	104160505	103981051	STAB2	intron_variant
chr12	12:104053420_C:A	rs7315384	STAB2	104053420	C	A	0.223	189.36	2	37320	0.168	0.009	1.5e-82	0.032	0.009	0.00032	MeanEffect+vQTL	intronic	EUR	Cardiometabolic_II	Q8WWQ8	103981051	104160505	103981051	STAB2	intron_variant
chr12	12:10417658_A:C	rs12371701	CLEC7A	10417658	C	A	0.084	43.09	2	44523	-0.109	0.012	2e-19	0.091	0.012	3.7e-14	MeanEffect+vQTL	intronic	EUR	Inflammation	Q9BXN2	10269376	10282857	10282840	KLRD1	intron_variant,non_coding_transcript_variant
chr12	12:10480872_G:A	rs2537765	CLEC7A	10480872	A	G	0.315	43.33	2	44625	-0.065	0.007	1.6e-19	0.08	0.007	3.2e-28	MeanEffect+vQTL	intergenic	EUR	Inflammation	Q9BXN2	10269376	10282857	10282840	KLRD1	downstream_gene_variant
chr12	12:10514359_A:G	rs11053772	KLRK1	10514359	A	G	0.387	33.41	2	37016	-0.059	0.008	3.2e-15	-0.261	0.007	7.4e-266	MeanEffect+vQTL	upstream	EUR	Neurology_II	P26718	10524952	10544473	10542617	LINC02598	upstream_gene_variant
chr12	12:10563592_C:T	rs10772275	CLEC7A	10563592	C	T	0.461	25.58	2	44885	-0.046	0.007	7.9e-12	0.023	0.007	0.00047	MeanEffect+vQTL	upstream	EUR	Inflammation	Q9BXN2	10269376	10282857	10282840	KLRC4-KLRK1	upstream_gene_variant
chr12	12:10563592_C:T	rs10772275	KLRK1	10563592	C	T	0.461	86.62	2	38091	-0.094	0.007	2.9e-38	-0.19	0.007	3.9e-150	MeanEffect+vQTL	upstream	EUR	Neurology_II	P26718	10524952	10544473	10542617	KLRC4-KLRK1	upstream_gene_variant
chr12	12:106646353_A:G	rs3741882	CKAP4	106646353	A	G	0.111	21.28	2	44404	-0.066	0.011	5.8e-10	0.28	0.011	2.1e-153	MeanEffect+vQTL	intronic	EUR	Inflammation	Q07065	106631655	106698057	106641766	CKAP4	upstream_gene_variant
chr12	12:10668110_A:T	rs2417900	CLEC7A	10668110	T	A	0.406	32.22	2	44730	-0.053	0.007	1e-14	0.076	0.007	2.9e-29	MeanEffect+vQTL	intronic	EUR	Inflammation	Q9BXN2	10269376	10282857	10282840	EIF2S3B	intron_variant
chr12	12:108340548_A:G	rs61939798	SELPLG	108340548	A	G	0.073	18.62	2	42997	0.075	0.013	8.3e-09	-0.022	0.013	0.091	vQTLonly	intergenic	EUR	Inflammation	Q14242	109015686	109027735	109027735	AC126177.1	intergenic_variant
chr12	12:108708912_A:C	rs11113811	SELPLG	108708912	A	C	0.276	26.28	2	42505	0.053	0.008	3.9e-12	-0.044	0.008	9e-09	MeanEffect+vQTL	intronic	EUR	Inflammation	Q14242	109015686	109027735	109027735	CMKLR1	intron_variant
chr12	12:109013956_A:G	rs73191242	SELPLG	109013956	A	G	0.206	237.49	2	43966	0.179	0.008	2.6e-103	-0.111	0.008	1.1e-40	MeanEffect+vQTL	intergenic	EUR	Inflammation	Q14242	109015686	109027735	109027735	SELPLG	downstream_gene_variant
chr12	12:109267235_A:T	rs75858091	SELPLG	109267235	A	T	0.054	67.68	2	41850	0.174	0.015	4.5e-30	-0.127	0.015	6e-17	MeanEffect+vQTL		EUR	Inflammation	Q14242	109015686	109027735	109027735	DAO	intron_variant,non_coding_transcript_variant
chr12	12:109302795_G:A	rs56065733	SELPLG	109302795	G	A	0.054	74.13	2	44154	0.178	0.015	7.2e-33	-0.181	0.015	4.2e-34	MeanEffect+vQTL	ncRNA_exonic	EUR	Inflammation	Q14242	109015686	109027735	109027735	SVOP	downstream_gene_variant
chr12	12:109608515_C:G	rs11065725	SELPLG	109608515	C	G	0.099	34.98	2	44325	0.091	0.011	6.6e-16	-0.097	0.011	5.1e-18	MeanEffect+vQTL	intronic	EUR	Inflammation	Q14242	109015686	109027735	109027735	ACACB	intron_variant
chr12	12:11000934_G:A	rs2227296	PRR4	11000934	G	A	0.254	262.95	2	37062	-0.19	0.008	4e-114	0.515	0.008	1e-300	MeanEffect+vQTL	intronic	EUR	Inflammation_II	Q16378	10977559	11324212	11002069	PRH1	intron_variant
chr12	12:11461836_C:T	rs6488386	PRR4	11461836	T	C	0.107	45.01	2	37003	-0.11	0.012	3e-20	0.337	0.012	2.6e-178	MeanEffect+vQTL	intronic	EUR	Inflammation_II	Q16378	10977559	11324212	11002069	PRB4	intron_variant
chr12	12:118508659_C:T	rs12809627	VSIG10	118508659	C	T	0.124	374.92	2	38015	-0.295	0.011	5.7e-162	0.699	0.01	1e-300	MeanEffect+vQTL	intronic	EUR	Oncology_II	Q8N0Z9	118501398	118573831	118541753	VSIG10	intron_variant
chr12	12:118514439_C:T	rs80287338	VSIG10	118514439	C	T	0.056	115.84	2	38064	-0.236	0.016	7e-51	0.511	0.015	8.1e-237	MeanEffect+vQTL	intronic	EUR	Oncology_II	Q8N0Z9	118501398	118573831	118541753	VSIG10	intron_variant
chr12	12:120335159_T:C	rs4766953	PXN	120335159	C	T	0.489	63.95	2	41092	0.077	0.007	1.9e-28	-0.151	0.007	1.9e-104	MeanEffect+vQTL		EUR	Neurology	P49023	120648250	120703574	120687964	CIT	intergenic_variant
chr12	12:120565188_A:G	rs2422	PXN	120565188	G	A	0.393	373.06	2	43442	0.186	0.007	2.3e-161	-0.474	0.007	1e-300	MeanEffect+vQTL	UTR3	EUR	Neurology	P49023	120648250	120703574	120687964	GCN1	3_prime_UTR_variant
chr12	12:120677587_T:A	rs11611311	PXN	120677587	T	A	0.159	80.93	2	42882	-0.116	0.009	8.3e-36	0.222	0.009	3.1e-125	MeanEffect+vQTL	intronic	EUR	Neurology	P49023	120648250	120703574	120687964	PXN	intron_variant
chr12	12:120950713_C:T	rs12813930	PXN	120950713	C	T	0.204	44.59	2	43366	-0.077	0.008	4.5e-20	0.122	0.008	2.3e-47	MeanEffect+vQTL	intronic	EUR	Neurology	P49023	120648250	120703574	120687964	COQ5	intron_variant
chr12	12:121053044_C:T	rs4767918	PXN	121053044	C	T	0.427	30.98	2	42602	-0.052	0.007	3.6e-14	0.116	0.007	1.8e-63	MeanEffect+vQTL	intergenic	EUR	Neurology	P49023	120648250	120703574	120687964	AC125616.1	intergenic_variant
chr12	12:122384457_C:A	rs529736	PSMD9	122384457	A	C	0.166	21.07	2	44250	-0.056	0.009	7.1e-10	0.089	0.009	1.3e-22	MeanEffect+vQTL	intronic	EUR	Oncology	O00233	122326637	122356203	122326637	WDR66	intron_variant
chr12	12:131443536_G:A	rs819120	ADGRD1	131443536	A	G	0.452	58.01	2	36507	0.078	0.007	7e-26	-0.147	0.007	1.7e-87	MeanEffect+vQTL	intronic	EUR	Inflammation_II	Q6QNK2	131438452	131626014	131438452	ADGRD1	intron_variant
chr12	12:131444428_T:C	rs843899	ADGRD1	131444428	T	C	0.209	16.97	2	36512	-0.05	0.009	4.3e-08	-0.054	0.009	4.4e-09	MeanEffect+vQTL	intronic	EUR	Inflammation_II	Q6QNK2	131438452	131626014	131438452	ADGRD1	intron_variant
chr12	12:131566981_C:T	rs7312046	ADGRD1	131566981	T	C	0.077	148.75	2	37378	0.233	0.014	4.5e-65	-0.442	0.013	7.3e-233	MeanEffect+vQTL	intronic	EUR	Inflammation_II	Q6QNK2	131438452	131626014	131438452	ADGRD1	intron_variant
chr12	12:131594563_T:C	rs11061330	ADGRD1	131594563	T	C	0.137	36.97	2	37160	0.089	0.011	9.1e-17	-0.129	0.011	1.7e-33	MeanEffect+vQTL	intronic	EUR	Inflammation_II	Q6QNK2	131438452	131626014	131438452	ADGRD1	intron_variant
chr12	12:131724788_A:G	rs10744501	ADGRD1	131724788	A	G	0.379	27.32	2	37025	0.054	0.008	1.4e-12	-0.028	0.008	0.00018	MeanEffect+vQTL	intergenic	EUR	Inflammation_II	Q6QNK2	131438452	131626014	131438452	AC126564.1	intergenic_variant
chr12	12:24979308_A:C	rs1075062	BCAT1	24979308	A	C	0.128	27.41	2	38054	-0.077	0.011	1.3e-12	0.123	0.011	8.4e-30	MeanEffect+vQTL	intronic	EUR	Cardiometabolic_II	P54687	24964295	25102393	25102393	BCAT1	intron_variant
chr12	12:27831564_A:G	rs2052674	MANSC4	27831564	A	G	0.464	33.36	2	34842	-0.06	0.008	3.4e-15	-0.303	0.007	1e-300	MeanEffect+vQTL		EUR	Cardiometabolic_II	A6NHS7	27915671	27924209	27924209	PPFIBP1	intron_variant
chr12	12:27926674_G:C	rs10842979	MANSC4	27926674	C	G	0.426	374.86	2	36734	-0.2	0.007	6.9e-162	-0.274	0.007	7e-299	MeanEffect+vQTL	intergenic	EUR	Cardiometabolic_II	A6NHS7	27915671	27924209	27924209	MANSC4	upstream_gene_variant
chr12	12:27955296_T:C	rs1050288	MANSC4	27955296	T	C	0.334	109.45	2	35817	-0.115	0.008	4.1e-48	-0.35	0.008	1e-300	MeanEffect+vQTL	UTR3	EUR	Cardiometabolic_II	A6NHS7	27915671	27924209	27924209	KLHL42	downstream_gene_variant
chr12	12:45332788_T:G	rs2710468	NELL2	45332788	G	T	0.395	21.76	2	44518	-0.043	0.007	3.6e-10	0.183	0.007	2.3e-158	MeanEffect+vQTL	intergenic	EUR	Inflammation	Q99435	44902058	45315631	45270157	NELL2	intergenic_variant
chr12	12:48117365_T:A	rs11834770	ENDOU	48117365	T	A	0.269	27.82	2	35245	-0.061	0.008	8.4e-13	-0.226	0.008	7.5e-156	MeanEffect+vQTL	ncRNA_intronic	EUR	Oncology_II	P21128	48103517	48119350	48119350	AC004241.1	intron_variant
chr12	12:48219735_C:T	rs10747523	COL2A1	48219735	T	C	0.44	31.65	2	36569	0.057	0.007	1.9e-14	-0.106	0.007	5.8e-46	MeanEffect+vQTL	intronic	EUR	Cardiometabolic_II	P02458	48366748	48398269	48398269	HDAC7	intron_variant
chr12	12:48294626_T:C	rs7136534	COL2A1	48294626	T	C	0.263	66.16	2	37148	-0.094	0.008	2.1e-29	0.274	0.008	6.7e-240	MeanEffect+vQTL	ncRNA_intronic	EUR	Cardiometabolic_II	P02458	48366748	48398269	48398269	VDR	intron_variant
chr12	12:48545553_T:G	rs10783230	COL2A1	48545553	T	G	0.463	288.1	2	37061	0.174	0.007	6.9e-125	-0.292	0.007	1e-300	MeanEffect+vQTL	intronic	EUR	Cardiometabolic_II	P02458	48366748	48398269	48398269	ASB8	intron_variant
chr12	12:52312288_A:T	rs11169954	ACVRL1	52312288	A	T	0.08	62.8	2	43847	-0.136	0.012	5.8e-28	0.579	0.012	1e-300	MeanEffect+vQTL	intronic	EUR	Neurology	P37023	52300692	52317145	52301202	ACVRL1	intron_variant
chr12	12:56178432_A:G	rs35092420	ERBB3	56178432	A	G	0.166	27.08	2	44148	0.064	0.009	1.8e-12	0.05	0.009	4.5e-08	MeanEffect+vQTL	intronic	EUR	Inflammation	P21860	56473641	56497289	56473645	SARNP	intron_variant
chr12	12:57513879_G:C	rs12309413	INHBC	57513879	G	C	0.425	27.37	2	43360	0.049	0.007	1.3e-12	-0.143	0.007	3.1e-96	MeanEffect+vQTL	intronic	EUR	Neurology	P55103	57828543	57844611	57828543	STAT6	intron_variant
chr12	12:57613425_T:C	rs7311958	INHBC	57613425	C	T	0.335	42.07	2	43251	0.064	0.007	5.6e-19	-0.298	0.007	1e-300	MeanEffect+vQTL	intronic	EUR	Neurology	P55103	57828543	57844611	57828543	NXPH4	intron_variant
chr12	12:57744961_C:G	rs7133366	INHBC	57744961	C	G	0.497	187.49	2	44297	0.128	0.007	8.2e-82	-0.298	0.007	1e-300	MeanEffect+vQTL	intronic	EUR	Neurology	P55103	57828543	57844611	57828543	R3HDM2	intron_variant
chr12	12:6495275_A:C	rs2364480	LTBR	6495275	C	A	0.254	33.08	2	43046	-0.061	0.008	4.4e-15	0.317	0.008	1e-300	MeanEffect+vQTL	exonic	EUR	Inflammation	P36941	6484211	6500733	6484595	AC005840.1	synonymous_variant
chr12	12:6818252_T:C	rs117533088	C1RL	6818252	T	C	0.098	24.47	2	38242	0.081	0.012	2.4e-11	-0.082	0.012	1.3e-11	MeanEffect+vQTL	upstream	EUR	Inflammation_II	Q9NZP8	7242183	7261869	7261869	RNU6-781P	upstream_gene_variant
chr12	12:68720627_A:G	rs962976	MDM1	68720627	G	A	0.291	20.39	2	37196	0.049	0.008	1.4e-09	0.203	0.008	5.3e-141	MeanEffect+vQTL	exonic	EUR	Neurology_II	Q8TC05	68666223	68726161	68726112	MDM1	missense_variant
chr12	12:6885076_A:G	rs3782735	LAG3	6885076	G	A	0.396	24.09	2	40464	0.048	0.007	3.5e-11	-0.179	0.007	1.9e-137	MeanEffect+vQTL		EUR	Oncology	P18627	6881678	6887621	6881686	LAG3	intron_variant
chr12	12:6895790_C:T	rs7966328	CD4	6895790	T	C	0.378	23.93	2	43948	-0.046	0.007	4.1e-11	0.157	0.007	3.3e-113	MeanEffect+vQTL	intergenic	EUR	Inflammation	P01730	6896024	6929974	6898638	CD4	upstream_gene_variant
chr12	12:6901077_G:A	rs2857230	CD4	6901077	G	A	0.472	38.43	2	44347	-0.057	0.007	2.1e-17	0.225	0.007	9.8e-248	MeanEffect+vQTL	intronic	EUR	Inflammation	P01730	6896024	6929974	6898638	CD4	intron_variant
chr12	12:6934300_T:G	rs874627	C1RL	6934300	T	G	0.391	17.84	2	34786	-0.044	0.008	1.8e-08	0.029	0.008	0.00016	MeanEffect+vQTL		EUR	Inflammation_II	Q9NZP8	7242183	7261869	7261869	GPR162	downstream_gene_variant
chr12	12:70984042_A:G	rs1465933	PTPRB	70984042	A	G	0.169	73.56	2	37409	-0.116	0.01	1.3e-32	0.449	0.01	1e-300	MeanEffect+vQTL	intronic	EUR	Cardiometabolic_II	P23467	70910630	71031220	71031220	PTPRB	intron_variant
chr12	12:71537329_C:T	rs11178654	TSPAN8	71537329	C	T	0.408	282.23	2	37533	-0.173	0.007	2.2e-122	0.512	0.007	1e-300	MeanEffect+vQTL	intronic	EUR	Oncology_II	P19075	71518865	71835678	71835678	TSPAN8	intron_variant
chr12	12:7162110_T:A	rs61917880	C1S	7162110	A	T	0.208	36.29	2	37867	0.074	0.009	1.8e-16	-0.417	0.009	1e-300	MeanEffect+vQTL	intronic	EUR	Inflammation_II	P09871	7096351	7178336	7096351	C1S	intron_variant
chr12	12:7181800_T:C	rs12298829	C1R	7181800	T	C	0.206	26.04	2	38243	0.062	0.009	5e-12	-0.273	0.009	9.3e-207	MeanEffect+vQTL	intergenic	EUR	Inflammation_II	P00736	7187523	7245041	7189410	C1S	downstream_gene_variant
chr12	12:7242953_G:A	rs4505141	RBP5	7242953	G	A	0.197	29.94	2	41303	0.065	0.009	1e-13	-0.036	0.009	3.6e-05	MeanEffect+vQTL		EUR	Oncology	P82980	7276280	7281538	7281538	C1R	downstream_gene_variant
chr12	12:7274093_T:A	rs10845125	C1RL	7274093	T	A	0.43	36.5	2	37598	-0.061	0.007	1.5e-16	-0.124	0.007	4.6e-64	MeanEffect+vQTL	ncRNA_intronic	EUR	Inflammation_II	Q9NZP8	7242183	7261869	7261869	C1RL-AS1	downstream_gene_variant
chr12	12:7275152_G:A	rs3813735	RBP5	7275152	G	A	0.227	115.93	2	43840	0.121	0.008	6.1e-51	-0.36	0.008	1e-300	MeanEffect+vQTL	downstream	EUR	Oncology	P82980	7276280	7281538	7281538	RBP5	downstream_gene_variant
chr12	12:7276251_A:G	rs2290239	RBP5	7276251	G	A	0.311	65.68	2	43656	0.082	0.007	3.3e-29	-0.214	0.007	2.3e-189	MeanEffect+vQTL	downstream	EUR	Oncology	P82980	7276280	7281538	7281538	RBP5	downstream_gene_variant
chr12	12:7282464_A:G	rs2290234	CLSTN3	7282464	A	G	0.196	38.36	2	37363	-0.078	0.009	2.3e-17	0.374	0.009	1e-300	MeanEffect+vQTL	ncRNA_exonic	EUR	Neurology_II	Q9BQT9	7282294	7311541	7282795	AC018653.3	upstream_gene_variant
chr12	12:7318108_A:G	rs11056190	C1RL	7318108	A	G	0.191	153.05	2	38114	0.159	0.009	6.2e-67	-0.074	0.009	1e-15	MeanEffect+vQTL	intergenic	EUR	Inflammation_II	Q9NZP8	7242183	7261869	7261869	AC018653.1	downstream_gene_variant
chr12	12:7352686_A:G	rs11043980	CLSTN3	7352686	A	G	0.279	17.56	2	37862	-0.045	0.008	2.4e-08	0.281	0.008	5.3e-268	MeanEffect+vQTL	intronic	EUR	Neurology_II	Q9BQT9	7282294	7311541	7282795	PEX5	intron_variant
chr12	12:7680124_A:G	rs57750193	C1RL	7680124	A	G	0.053	22.3	2	37833	0.103	0.016	2.1e-10	-0.154	0.016	3.3e-21	MeanEffect+vQTL	intergenic	EUR	Inflammation_II	Q9NZP8	7242183	7261869	7261869	CD163	intergenic_variant
chr12	12:7874665_G:T	rs144081126	CLEC4C	7874665	G	T	0.068	36.68	2	44301	-0.11	0.013	1.2e-16	0.263	0.013	3.7e-87	MeanEffect+vQTL	intergenic	EUR	Inflammation	Q8WTT0	7882011	7904201	7902069	DPPA3	downstream_gene_variant
chr12	12:7898308_T:C	rs11055567	CLEC4C	7898308	T	C	0.284	226.26	2	44382	-0.156	0.007	1.7e-98	0.716	0.007	1e-300	MeanEffect+vQTL	intronic	EUR	Inflammation	Q8WTT0	7882011	7904201	7902069	CLEC4C	intron_variant
chr12	12:7935478_C:T	rs12830087	C1RL	7935478	C	T	0.158	24.24	2	35578	0.068	0.01	3e-11	-0.043	0.01	3.3e-05	MeanEffect+vQTL		EUR	Inflammation_II	Q9NZP8	7242183	7261869	7261869	Y_RNA	downstream_gene_variant
chr12	12:7939524_G:C	rs34119128	CLEC4C	7939524	G	C	0.302	18.48	2	41717	-0.043	0.008	9.5e-09	0.076	0.008	1.8e-23	MeanEffect+vQTL		EUR	Inflammation	Q8WTT0	7882011	7904201	7902069	NANOG	upstream_gene_variant
chr12	12:8130780_A:G	rs112886298	CLEC4A	8130780	A	G	0.197	34.92	2	43056	0.069	0.009	7e-16	-0.056	0.009	8.5e-11	MeanEffect+vQTL	intergenic	EUR	Inflammation	Q9UMR7	8276228	8291203	8276228	Y_RNA	downstream_gene_variant
chr12	12:8250786_T:C	rs61922178	CLEC4A	8250786	T	C	0.082	354.73	2	41972	0.329	0.012	1.7e-153	-0.366	0.012	6.7e-190	MeanEffect+vQTL		EUR	Inflammation	Q9UMR7	8276228	8291203	8276228	AC006511.5	downstream_gene_variant
chr12	12:8335159_C:A	rs4523762	CLEC4A	8335159	A	C	0.443	22.55	2	43712	-0.043	0.007	1.6e-10	0.118	0.007	4.2e-67	MeanEffect+vQTL	ncRNA_intronic	EUR	Inflammation	Q9UMR7	8276228	8291203	8276228	ZNF705A	downstream_gene_variant
chr12	12:8637403_T:G	rs11045695	CLEC6A	8637403	T	G	0.492	108.37	2	42610	-0.099	0.007	1.1e-47	0.109	0.007	1.8e-56	MeanEffect+vQTL	ncRNA_exonic	EUR	Oncology	Q6EIG7	8608522	8630926	8608522	RNU6-275P	non_coding_transcript_exon_variant
chr12	12:8658644_A:C	rs11045914	CLEC6A	8658644	A	C	0.364	54.73	2	40453	0.074	0.007	1.8e-24	-0.366	0.007	1e-300	MeanEffect+vQTL		EUR	Oncology	Q6EIG7	8608522	8630926	8608522	CLEC4D	upstream_gene_variant
chr12	12:8666801_A:T	rs4534636	CLEC4D	8666801	A	T	0.186	139.48	2	44242	-0.142	0.009	4.1e-61	0.536	0.008	1e-300	MeanEffect+vQTL	intronic	EUR	Inflammation	Q8WXI8	8662071	8674962	8666136	CLEC4D	intron_variant
chr12	12:8721008_T:C	rs61919198	CLEC4D	8721008	T	C	0.303	71.94	2	41004	-0.089	0.008	6.5e-32	0.213	0.008	1.2e-174	MeanEffect+vQTL		EUR	Inflammation	Q8WXI8	8662071	8674962	8666136	AC092746.1	upstream_gene_variant
chr12	12:8818643_G:A	rs117659768	MFAP5	8818643	G	A	0.067	32.72	2	45026	0.104	0.013	6.3e-15	-0.263	0.013	8.9e-87	MeanEffect+vQTL	ncRNA_intronic	EUR	Cardiometabolic	Q13361	8789942	8815484	8815408	AC092490.2	upstream_gene_variant
chr12	12:9019970_G:A	rs7305213	MFAP5	9019970	G	A	0.473	23.86	2	44082	-0.044	0.007	4.4e-11	0.058	0.007	1.5e-17	MeanEffect+vQTL	intronic	EUR	Cardiometabolic	Q13361	8789942	8815484	8815408	A2ML1	intron_variant
chr12	12:9055671_C:A	rs6487463	M6PR	9055671	C	A	0.168	43.13	2	36535	0.089	0.01	2e-19	-0.168	0.01	1.3e-64	MeanEffect+vQTL	intergenic	EUR	Cardiometabolic_II	P20645	9092959	9102551	9102551	AC006581.2	intergenic_variant
chr12	12:9254241_A:G	rs2228222	MFAP5	9254241	A	G	0.053	24.82	2	44794	-0.1	0.015	1.7e-11	-0.152	0.015	1.8e-24	MeanEffect+vQTL	exonic	EUR	Cardiometabolic	Q13361	8789942	8815484	8815408	A2M	synonymous_variant
chr12	12:9314857_C:T	rs7311982	PZP	9314857	T	C	0.288	39.58	2	37964	-0.069	0.008	6.7e-18	-0.518	0.008	1e-300	MeanEffect+vQTL	intronic	EUR	Inflammation_II	P20742	9301436	9360966	9360966	PZP	intron_variant
chr12	12:9392362_G:C	rs34365	PZP	9392362	C	G	0.416	19.61	2	36536	-0.044	0.008	3.1e-09	0.067	0.007	5.9e-19	MeanEffect+vQTL		EUR	Inflammation_II	P20742	9301436	9360966	9360966	A2MP1	downstream_gene_variant
chr12	12:9480697_A:C	rs12580174	CLEC7A	9480697	A	C	0.355	20.1	2	44791	-0.042	0.007	1.9e-09	0.043	0.007	5.6e-10	MeanEffect+vQTL	intergenic	EUR	Inflammation	Q9BXN2	10269376	10282857	10282840	AC009533.2	intergenic_variant
chr12	12:96422377_C:T	rs2247570	LTA4H	96422377	C	T	0.33	17.69	2	44676	-0.04	0.007	2.1e-08	0.096	0.007	5.7e-42	MeanEffect+vQTL	intronic	EUR	Oncology	P09960	96394606	96437298	96429439	LTA4H	intron_variant
chr12	12:9944652_T:C	rs10772148	CLEC7A	9944652	T	C	0.196	28.94	2	44718	-0.062	0.008	2.7e-13	0.061	0.008	6.7e-13	MeanEffect+vQTL	intergenic	EUR	Inflammation	Q9BXN2	10269376	10282857	10282840	AC007068.2	intergenic_variant
chr13	13:101245155_G:A	rs17578750	GGACT	101245155	G	A	0.105	23.13	2	37727	-0.077	0.012	9.1e-11	-0.187	0.012	4.4e-56	MeanEffect+vQTL	intergenic	EUR	Cardiometabolic_II	Q9BVM4	101183810	101241782	101236251	GGACT	upstream_gene_variant
chr13	13:102003009_A:G	rs61973691	ITGBL1	102003009	A	G	0.248	36.08	2	37900	0.069	0.008	2.2e-16	-0.232	0.008	7.3e-170	MeanEffect+vQTL	intronic	EUR	Cardiometabolic_II	O95965	102104966	102375456	102104966	NALCN	intron_variant
chr13	13:102094413_A:G	rs4772383	ITGBL1	102094413	G	A	0.139	19.79	2	37975	-0.063	0.01	2.6e-09	0.413	0.01	1e-300	MeanEffect+vQTL	intergenic	EUR	Cardiometabolic_II	O95965	102104966	102375456	102104966	ITGBL1	intergenic_variant
chr13	13:113749475_A:G	rs2146752	F7	113749475	G	A	0.289	19.95	2	44597	0.044	0.007	2.2e-09	-0.26	0.007	2.4e-276	MeanEffect+vQTL	UTR3	EUR	Cardiometabolic	P08709	113760105	113774995	113760105	MCF2L	intron_variant
chr13	13:113760415_A:G	rs2774030	F7	113760415	G	A	0.353	281.52	2	44102	0.165	0.007	3.2e-122	-0.043	0.007	1.1e-09	MeanEffect+vQTL	intronic	EUR	Cardiometabolic	P08709	113760105	113774995	113760105	F7	intron_variant
chr13	13:113920898_C:T	rs35501704	F7	113920898	C	T	0.137	20.44	2	42800	0.06	0.01	1.3e-09	-0.161	0.01	8.5e-59	MeanEffect+vQTL	intergenic	EUR	Cardiometabolic	P08709	113760105	113774995	113760105	CUL4A	downstream_gene_variant
chr13	13:21298026_A:G	rs3000677	IL17D	21298026	G	A	0.146	28.77	2	42111	-0.071	0.01	3.3e-13	0.363	0.01	3.8e-305	MeanEffect+vQTL	downstream	EUR	Inflammation	Q8TAD2	21276266	21297237	21277482	IL17D	downstream_gene_variant
chr13	13:24183145_T:C	rs4770467	TNFRSF19	24183145	T	C	0.224	19.39	2	44187	-0.047	0.008	3.8e-09	0.204	0.008	1.1e-142	MeanEffect+vQTL	intronic	EUR	Oncology	Q9NS68	24144509	24250232	24144509	TNFRSF19	intron_variant
chr13	13:24876652_A:G	rs12584323	C1QTNF9	24876652	A	G	0.227	28.66	2	36897	0.064	0.009	3.7e-13	0.028	0.009	0.0017	MeanEffect+vQTL	intronic	EUR	Inflammation_II	P0C862	24881304	24896673	24881304	AL359736.1	intron_variant
chr13	13:24897901_A:G	rs9511199	C1QTNF9	24897901	A	G	0.077	158.04	2	35946	-0.244	0.014	4.6e-69	-0.147	0.014	1.2e-25	MeanEffect+vQTL	intergenic	EUR	Inflammation_II	P0C862	24881304	24896673	24881304	AL359736.2	downstream_gene_variant
chr13	13:24932444_T:G	rs9511206	C1QTNF9	24932444	G	T	0.318	616.03	2	37278	0.269	0.008	6.2e-264	-0.67	0.007	1e-300	MeanEffect+vQTL	intergenic	EUR	Inflammation_II	P0C862	24881304	24896673	24881304	LINC00566	intergenic_variant
chr13	13:24952860_G:A	rs7322609	C1QTNF9	24952860	G	A	0.312	133.03	2	36210	-0.129	0.008	2.7e-58	0.296	0.008	1.2e-303	MeanEffect+vQTL	intergenic	EUR	Inflammation_II	P0C862	24881304	24896673	24881304	CYCSP33	intergenic_variant
chr13	13:25088380_G:A	rs7997154	C1QTNF9	25088380	G	A	0.182	34.7	2	37335	-0.076	0.009	8.8e-16	0.279	0.009	8.2e-192	MeanEffect+vQTL	ncRNA_intronic	EUR	Inflammation_II	P0C862	24881304	24896673	24881304	TPTE2P6	upstream_gene_variant
chr13	13:25239354_C:A	rs9511402	C1QTNF9	25239354	A	C	0.253	16.93	2	36535	-0.047	0.009	4.5e-08	0.082	0.008	4e-22	MeanEffect+vQTL	intergenic	EUR	Inflammation_II	P0C862	24881304	24896673	24881304	ATP12A	regulatory_region_variant
chr13	13:27201109_A:G	rs7986966	WASF3	27201109	G	A	0.428	25.65	2	43322	-0.047	0.007	7.3e-12	-0.138	0.007	1.4e-89	MeanEffect+vQTL	ncRNA_intronic	EUR	Neurology	Q9UPY6	27131840	27263085	27131887	WASF3	intron_variant
chr13	13:46615002_T:C	rs9534293	CPB2	46615002	T	C	0.381	94.36	2	38025	-0.101	0.007	1.3e-41	0.205	0.007	1.1e-168	MeanEffect+vQTL	intronic	EUR	Inflammation_II	Q96IY4	46627321	46679211	46679161	ZC3H13	intron_variant
chr13	13:46665572_G:A	rs9534320	LCP1	46665572	A	G	0.259	83.85	2	37588	0.106	0.008	4.6e-37	0.172	0.008	1.2e-95	MeanEffect+vQTL	ncRNA_intronic	EUR	Cardiometabolic_II	P13796	46700055	46786006	46785483	CPB2-AS1	intron_variant
chr13	13:46694429_T:A	rs9526149	LCP1	46694429	A	T	0.32	833.99	2	37580			0	0.36	0.008	1e-300	MeanEffect+vQTL		EUR	Cardiometabolic_II	P13796	46700055	46786006	46785483	CPB2-AS1	regulatory_region_variant
chr13	13:46702530_A:G	rs7323653	LCP1	46702530	G	A	0.261	304.35	2	37299	0.202	0.008	7.8e-132	0.311	0.008	1e-300	MeanEffect+vQTL	intronic	EUR	Cardiometabolic_II	P13796	46700055	46786006	46785483	CPB2-AS1	intron_variant
chr13	13:46797614_G:T	rs199794062	LCP1	46797614	G	T	0.063	19.94	2	36609	-0.091	0.015	2.2e-09	-0.094	0.015	6.2e-10	MeanEffect+vQTL	intronic	EUR	Cardiometabolic_II	P13796	46700055	46786006	46785483	LRRC63	intron_variant
chr13	13:53400692_T:C	rs2146639	OLFM4	53400692	T	C	0.383	18.01	2	35793	-0.043	0.008	1.5e-08	0.091	0.008	4.9e-33	MeanEffect+vQTL	intergenic	EUR	Inflammation_II	Q6UX06	53602894	53626192	53602894	PPIAP26	intergenic_variant
chr13	13:53503775_G:A	rs9527038	OLFM4	53503775	G	A	0.182	25.94	2	35639	0.067	0.01	5.5e-12	-0.168	0.01	2.2e-68	MeanEffect+vQTL	intergenic	EUR	Inflammation_II	Q6UX06	53602894	53626192	53602894	PCDH8	intergenic_variant
chr13	13:53523065_A:G	rs2004826	OLFM4	53523065	A	G	0.297	148.36	2	35520	-0.139	0.008	6.8e-65	0.052	0.008	2.1e-10	MeanEffect+vQTL	intergenic	EUR	Inflammation_II	Q6UX06	53602894	53626192	53602894	OLFM4	intergenic_variant
chr13	13:53591426_A:G	rs4884317	OLFM4	53591426	A	G	0.207	307.49	2	33767	-0.231	0.009	4.6e-133	0.336	0.009	1e-277	MeanEffect+vQTL		EUR	Inflammation_II	Q6UX06	53602894	53626192	53602894	OLFM4	intergenic_variant
chr13	13:53639145_A:G	rs1891948	OLFM4	53639145	A	G	0.399	43.8	2	35292	0.07	0.008	1e-19	-0.216	0.008	5e-176	MeanEffect+vQTL	intergenic	EUR	Inflammation_II	Q6UX06	53602894	53626192	53602894	OLFM4	regulatory_region_variant
chr13	13:53976589_C:T	rs1373274	OLFM4	53976589	C	T	0.119	24.07	2	35914	-0.076	0.011	3.6e-11	0.091	0.012	3e-15	MeanEffect+vQTL	intergenic	EUR	Inflammation_II	Q6UX06	53602894	53626192	53602894	AL356295.1	intergenic_variant
chr13	13:85812417_T:G	rs9319124	SLITRK6	85812417	T	G	0.132	17.99	2	41668	0.058	0.01	1.6e-08	-0.025	0.01	0.012	MeanEffect+vQTL	intergenic	EUR	Cardiometabolic	Q9H5Y7	86366925	86373623	86373623	AL160154.1	intergenic_variant
chr13	13:86320501_A:G	rs9531837	SLITRK6	86320501	A	G	0.195	45.75	2	42768	0.08	0.009	1.4e-20	-0.181	0.009	7.4e-98	MeanEffect+vQTL	intergenic	EUR	Cardiometabolic	Q9H5Y7	86366925	86373623	86373623	AL356413.1	intergenic_variant
chr13	13:86326688_G:A	rs145756724	SLITRK6	86326688	G	A	0.235	62.97	2	42285	0.089	0.008	4.9e-28	-0.128	0.008	5e-56	MeanEffect+vQTL	intergenic	EUR	Cardiometabolic	Q9H5Y7	86366925	86373623	86373623	AL356413.1	intergenic_variant
chr13	13:86599774_A:G	rs7988228	SLITRK6	86599774	G	A	0.319	47.1	2	43319	0.069	0.007	3.7e-21	-0.023	0.007	0.0019	MeanEffect+vQTL	intergenic	EUR	Cardiometabolic	Q9H5Y7	86366925	86373623	86373623	AL354994.1	intergenic_variant
chr13	13:92067935_C:G	rs9560785	GPC5	92067935	G	C	0.444	47.59	2	44151	-0.064	0.007	2.3e-21	0.074	0.007	1.6e-27	MeanEffect+vQTL	intronic	EUR	Neurology	P78333	92050929	93519490	92050929	GPC5	intron_variant
chr13	13:92374718_C:T	rs9560844	GPC5	92374718	C	T	0.197	26.01	2	42987	-0.059	0.009	5.1e-12	0.15	0.009	1.5e-68	MeanEffect+vQTL	intronic	EUR	Neurology	P78333	92050929	93519490	92050929	GPC5	intron_variant
chr14	14:101176212_C:G	rs12881545	DLK1	101176212	G	C	0.33	144.32	2	44593	0.119	0.007	3.3e-63	-0.512	0.007	1e-300	MeanEffect+vQTL	intergenic	EUR	Cardiometabolic	P80370	101192042	101201539	101193164	DLK1	regulatory_region_variant
chr14	14:103371412_A:G	rs141809538	AMN	103371412	A	G	0.078	49.27	2	43350	-0.122	0.013	4.2e-22	0.375	0.013	8.2e-196	MeanEffect+vQTL	intronic	EUR	Inflammation	Q9BXJ7	103388993	103399933	103388993	TRAF3	intron_variant
chr14	14:103593950_G:C	rs1132339	TNFAIP2	103593950	C	G	0.368	16.85	2	35474	-0.042	0.008	4.9e-08	0.037	0.008	2.8e-06	MeanEffect+vQTL		EUR	Oncology_II	Q03169	103589779	103603776	103589798	TNFAIP2	missense_variant
chr14	14:105497616_G:A	rs4077684	AHNAK2	105497616	A	G	0.213	17.73	2	36946	0.05	0.009	2e-08	-0.191	0.009	7.7e-102	MeanEffect+vQTL	intergenic	EUR	Cardiometabolic_II	Q8IVF2	105403581	105444694	105420241	CDCA4	intergenic_variant
chr14	14:20971760_G:A	rs56197531	RNASE10	20971760	G	A	0.367	696.86	2	35635	-0.281	0.008	1.3e-297	0.658	0.007	1e-300	MeanEffect+vQTL	intergenic	EUR	Cardiometabolic_II	Q5GAN6	20973696	20979328	20978612	RNASE10	upstream_gene_variant
chr14	14:21000198_G:A	rs7159963	RNASE10	21000198	A	G	0.345	35.76	2	36794	0.063	0.008	3e-16	-0.065	0.008	6.9e-17	MeanEffect+vQTL	intergenic	EUR	Cardiometabolic_II	Q5GAN6	20973696	20979328	20978612	SETP1	upstream_gene_variant
chr14	14:21128050_C:G	rs11624221	RNASE4	21128050	C	G	0.318	26.9	2	36277	0.056	0.008	2.1e-12	-0.132	0.008	8.2e-62	MeanEffect+vQTL	intergenic	EUR	Inflammation_II	P34096	21152259	21168761	21152259	OR6S1	intergenic_variant
chr14	14:21147845_G:A	rs2319380	RNASE4	21147845	G	A	0.482	38.73	2	36270	0.063	0.007	1.6e-17	-0.244	0.007	2.3e-239	MeanEffect+vQTL	downstream	EUR	Inflammation_II	P34096	21152259	21168761	21152259	Y_RNA	upstream_gene_variant
chr14	14:21148319_A:C	rs10146921	ANG	21148319	A	C	0.481	122.34	2	43745	0.104	0.007	1e-53	0.119	0.007	9.1e-70	MeanEffect+vQTL	downstream	EUR	Cardiometabolic	P03950	21152336	21167130	21152336	Y_RNA	upstream_gene_variant
chr14	14:21158910_T:G	rs17114699	ANG	21158910	T	G	0.109	172.04	2	43860	-0.198	0.011	3.8e-75	0.65	0.01	1e-300	MeanEffect+vQTL	intronic	EUR	Cardiometabolic	P03950	21152336	21167130	21152336	ANG	intron_variant
chr14	14:21187471_G:T	rs12886925	RNASE6	21187471	T	G	0.434	31.64	2	37646	-0.056	0.007	1.9e-14	0.258	0.007	5.5e-275	MeanEffect+vQTL	intergenic	EUR	Inflammation_II	Q93091	21249210	21250626	21249210	RANBP20P	downstream_gene_variant
chr14	14:21265321_C:T	rs10162380	RNASE6	21265321	C	T	0.318	47.48	2	35695	0.076	0.008	2.6e-21	-0.221	0.008	6e-167	MeanEffect+vQTL		EUR	Inflammation_II	Q93091	21249210	21250626	21249210	RNASE1	downstream_gene_variant
chr14	14:21359808_A:C	rs2233859	RNASE3	21359808	A	C	0.435	51.46	2	42871	-0.068	0.007	4.8e-23	-0.061	0.007	1.2e-18	MeanEffect+vQTL	intronic	EUR	Cardiometabolic	P12724	21359558	21360507	21359558	RNASE3	intron_variant
chr14	14:24008406_G:A	rs3783437	THTPA	24008406	G	A	0.191	112.76	2	37990	0.136	0.009	1.5e-49	-0.323	0.009	7.9e-273	MeanEffect+vQTL	ncRNA_intronic	EUR	Oncology_II	Q9BU02	24025216	24029480	24025216	ZFHX2-AS1	intron_variant
chr14	14:24437365_A:G	rs200350623	DHRS4L2	24437365	A	G	0.147	17.93	2	36406	0.059	0.01	1.6e-08	-0.16	0.01	1.4e-53	MeanEffect+vQTL	ncRNA_intronic	EUR	Neurology_II	Q6PKH6	24439148	24475617	24458031	DHRS4-AS1	intron_variant
chr14	14:25099980_A:C	rs8192920	GZMB	25099980	A	C	0.238	57.18	2	44117	0.082	0.008	1.6e-25	-0.291	0.008	1.5e-301	MeanEffect+vQTL	ncRNA_intronic	EUR	Inflammation	P10144	25100160	25103473	25103473	AL136018.1	downstream_gene_variant
chr14	14:25149839_T:G	rs8021801	GZMB	25149839	G	T	0.49	24.12	2	44125	0.045	0.007	3.4e-11	-0.141	0.007	4.9e-97	MeanEffect+vQTL	intergenic	EUR	Inflammation	P10144	25100160	25103473	25103473	AL136018.1	intergenic_variant
chr14	14:25160344_T:C	rs4982988	GZMH	25160344	T	C	0.461	23.23	2	43656	-0.044	0.007	8.3e-11	0.145	0.007	1.1e-101	MeanEffect+vQTL	intergenic	EUR	Cardiometabolic	P20718	25075686	25078905	25078864	AL136018.1	intergenic_variant
chr14	14:30987628_G:A	rs229265	COCH	30987628	G	A	0.338	23.7	2	38110	0.05	0.008	5.2e-11	0.063	0.008	1.1e-16	MeanEffect+vQTL	ncRNA_intronic	EUR	Cardiometabolic_II	O43405	31343720	31364271	31343749	G2E3-AS1	intron_variant,non_coding_transcript_variant
chr14	14:31242851_C:A	rs179524	COCH	31242851	C	A	0.206	40.28	2	35704	0.08	0.009	3.4e-18	-0.202	0.009	2.7e-106	MeanEffect+vQTL		EUR	Cardiometabolic_II	O43405	31343720	31364271	31343749	AL121852.1	intron_variant,non_coding_transcript_variant
chr14	14:31326786_G:T	rs11624344	COCH	31326786	G	T	0.122	21	2	38225	-0.068	0.011	7.7e-10	0.025	0.011	0.026	MeanEffect+vQTL	intergenic	EUR	Cardiometabolic_II	O43405	31343720	31364271	31343749	COCH	intergenic_variant
chr14	14:52477206_T:C	rs2282346	NID2	52477206	T	C	0.136	21.71	2	44352	-0.061	0.01	3.8e-10	-0.186	0.01	6.8e-81	MeanEffect+vQTL	intronic	EUR	Neurology	Q14112	52471521	52535712	52535712	RTRAF	intron_variant
chr14	14:52483455_G:A	rs71422049	NID2	52483455	G	A	0.22	40.26	2	44500	-0.07	0.008	3.4e-18	-0.46	0.008	1e-300	MeanEffect+vQTL	intronic	EUR	Neurology	Q14112	52471521	52535712	52535712	NID2	intron_variant
chr14	14:55235050_A:G	rs7158665	LGALS3	55235050	G	A	0.49	36.35	2	42177	-0.057	0.007	1.7e-16	0.058	0.007	2e-17	MeanEffect+vQTL		EUR	Cardiometabolic	P17931	55590828	55612126	55595762	SAMD4A	intron_variant
chr14	14:55756578_T:A	rs8010848	LGALS3	55756578	A	T	0.312	88.35	2	41785	-0.097	0.007	5.1e-39	0.359	0.007	1e-300	MeanEffect+vQTL		EUR	Cardiometabolic	P17931	55590828	55612126	55595762	FBXO34	intron_variant
chr14	14:55923333_T:C	rs28714246	LGALS3	55923333	T	C	0.326	33.03	2	44323	-0.056	0.007	4.6e-15	0.019	0.007	0.0069	MeanEffect+vQTL	UTR5	EUR	Cardiometabolic	P17931	55590828	55612126	55595762	TBPL2	5_prime_UTR_variant
chr14	14:55947046_G:T	rs28584311	LGALS3	55947046	G	T	0.136	87.37	2	44209	0.127	0.01	1.4e-38	-0.323	0.01	6.3e-243	MeanEffect+vQTL	intergenic	EUR	Cardiometabolic	P17931	55590828	55612126	55595762	KTN1-AS1	intergenic_variant
chr14	14:65650553_A:C	rs79148066	FUT8	65650553	A	C	0.077	44.95	2	42898	0.118	0.013	3.1e-20	-0.004	0.013	0.73	vQTLonly	intergenic	EUR	Neurology	Q9BYC5	65877310	66210839	65877310	LINC02324	intergenic_variant
chr14	14:65780503_T:C	rs61989027	FUT8	65780503	T	C	0.055	55.57	2	43978	-0.151	0.015	7.9e-25	0.08	0.015	5e-08	MeanEffect+vQTL	ncRNA_intronic	EUR	Neurology	Q9BYC5	65877310	66210839	65877310	AL355076.2	intron_variant,non_coding_transcript_variant
chr14	14:65805410_A:C	rs747541	FUT8	65805410	C	A	0.399	836.91	2	43352			0	0.41	0.007	1e-300	MeanEffect+vQTL		EUR	Neurology	Q9BYC5	65877310	66210839	65877310	MIR4708	upstream_gene_variant
chr14	14:66111017_A:T	rs11848829	FUT8	66111017	T	A	0.052	24.89	2	42596	0.104	0.015	1.6e-11	0.334	0.015	2.2e-103	MeanEffect+vQTL	intronic	EUR	Neurology	Q9BYC5	65877310	66210839	65877310	FUT8	intron_variant,NMD_transcript_variant
chr14	14:66231017_C:G	rs8017258	FUT8	66231017	G	C	0.119	96.48	2	43745	0.142	0.01	1.6e-42	0.3	0.01	5.9e-183	MeanEffect+vQTL	intergenic	EUR	Neurology	Q9BYC5	65877310	66210839	65877310	FUT8	intergenic_variant
chr14	14:66268076_G:A	rs4128810	FUT8	66268076	G	A	0.153	77.8	2	43570	-0.115	0.009	1.9e-34	-0.086	0.009	2.8e-20	MeanEffect+vQTL	intergenic	EUR	Neurology	Q9BYC5	65877310	66210839	65877310	FUT8	intergenic_variant
chr14	14:66289350_A:G	rs12882879	FUT8	66289350	G	A	0.41	33.69	2	44151	0.054	0.007	2.4e-15	0.095	0.007	1.5e-43	MeanEffect+vQTL	intergenic	EUR	Neurology	Q9BYC5	65877310	66210839	65877310	AL391261.1	intergenic_variant
chr14	14:70317292_A:G	rs75968947	SMOC1	70317292	A	G	0.077	20.92	2	44757	0.077	0.013	8.3e-10	-0.087	0.012	4.3e-12	MeanEffect+vQTL	intergenic	EUR	Oncology	Q9H4F8	70320848	70499083	70346133	SMOC1	upstream_gene_variant
chr14	14:70683539_G:T	rs61979466	SMOC1	70683539	G	T	0.067	35.93	2	44810	0.11	0.013	2.6e-16	-0.117	0.013	1.8e-18	MeanEffect+vQTL	ncRNA_intronic	EUR	Oncology	Q9H4F8	70320848	70499083	70346133	AL160191.1	intron_variant,non_coding_transcript_variant
chr14	14:74295380_G:A	rs1024603	ENTPD5	74295380	A	G	0.197	203.9	2	43437	0.17	0.008	7.3e-89	-0.102	0.009	9.6e-33	MeanEffect+vQTL	ncRNA_intronic	EUR	Cardiometabolic	O75356	74424713	74486102	74486035	LINC02274	intron_variant,non_coding_transcript_variant
chr14	14:74610325_C:A	rs11626336	ENTPD5	74610325	A	C	0.189	72.09	2	42504	0.103	0.009	5.6e-32	-0.362	0.009	1e-300	MeanEffect+vQTL	intronic	EUR	Cardiometabolic	O75356	74424713	74486102	74486035	LIN52	intron_variant,non_coding_transcript_variant
chr14	14:74689644_C:T	rs747324	ENTPD5	74689644	T	C	0.318	37.57	2	43678	0.061	0.007	5e-17	-0.139	0.007	2.3e-82	MeanEffect+vQTL	intergenic	EUR	Cardiometabolic	O75356	74424713	74486102	74486035	VSX2	intergenic_variant
chr14	14:75347781_C:A	rs34338624	NPC2	75347781	C	A	0.093	116.42	2	37554	0.188	0.013	4e-51	-0.105	0.013	9.4e-17	MeanEffect+vQTL	upstream	EUR	Cardiometabolic_II	P61916	74942895	74960880	74960215	DLST	upstream_gene_variant
chr14	14:75350981_C:T	rs12882632	ACYP1	75350981	C	T	0.097	43.14	2	37265	0.112	0.012	1.9e-19	-0.159	0.012	1.7e-37	MeanEffect+vQTL	intronic	EUR	Inflammation_II	P07311	75519924	75536186	75530752	DLST	intron_variant,NMD_transcript_variant
chr14	14:75546230_T:C	rs12431669	PGF	75546230	T	C	0.278	19.53	2	43690	-0.045	0.008	3.3e-09	0.143	0.008	5.7e-80	MeanEffect+vQTL	intergenic	EUR	Inflammation	P49763	75408537	75422487	75422487	ZC2HC1C	downstream_gene_variant
chr14	14:82185592_C:G	rs17650813	SEL1L	82185592	C	G	0.102	16.84	2	37249	0.066	0.012	4.9e-08	-0.06	0.012	7.5e-07	MeanEffect+vQTL	intergenic	EUR	Cardiometabolic_II	Q9UBV2	81937893	82000205	82000205	LINC02311	intergenic_variant
chr14	14:86056068_A:G	rs12896539	FLRT2	86056068	G	A	0.321	76.42	2	43766	0.088	0.007	7.4e-34	-0.346	0.007	1e-300	MeanEffect+vQTL	intronic	EUR	Neurology	O43155	85996488	86095034	85996488	FLRT2	intron_variant
chr14	14:86064048_G:A	rs12590181	FLRT2	86064048	G	A	0.448	78.3	2	43567	-0.084	0.007	1.1e-34	0.167	0.007	3e-133	MeanEffect+vQTL	intronic	EUR	Neurology	O43155	85996488	86095034	85996488	FLRT2	intron_variant
chr14	14:92519504_A:G	rs8019051	ATXN3	92519504	A	G	0.399	34.13	2	38030	-0.059	0.007	1.6e-15	0.143	0.007	1e-83	MeanEffect+vQTL	intergenic	EUR	Neurology_II	P54252	92524896	92572965	92572954	ATXN3	upstream_gene_variant
chr14	14:93170741_C:T	rs2250672	LGMN	93170741	C	T	0.495	34.93	2	43981	0.054	0.007	7e-16	-0.082	0.007	3e-34	MeanEffect+vQTL	intronic	EUR	Inflammation	Q99538	93170152	93215047	93215047	LGMN	intron_variant
chr14	14:93224207_G:T	rs7140705	LGMN	93224207	G	T	0.102	19.2	2	43754	0.065	0.011	4.6e-09	0.109	0.011	1.6e-22	MeanEffect+vQTL	intergenic	EUR	Inflammation	Q99538	93170152	93215047	93215047	LGMN	intergenic_variant
chr14	14:94894168_T:A	rs10144853	SERPINA11	94894168	A	T	0.269	28.07	2	44215	-0.054	0.008	6.5e-13	0.494	0.007	1e-300	MeanEffect+vQTL	intergenic	EUR	Cardiometabolic	Q86U17	94908801	94919127	94919127	AL132708.1	upstream_gene_variant
chr14	14:94898572_A:G	rs8014328	SERPINA9	94898572	G	A	0.278	148.83	2	43932	0.128	0.008	3.8e-65	0.111	0.008	5.7e-49	MeanEffect+vQTL	ncRNA_intronic	EUR	Oncology	Q86WD7	94929054	94946026	94942535	AL132708.1	intron_variant,non_coding_transcript_variant
chr14	14:94920217_T:C	rs67708903	SERPINA11	94920217	T	C	0.429	205.1	2	44997	-0.134	0.007	2.1e-89	0.361	0.006	1e-300	MeanEffect+vQTL	ncRNA_intronic	EUR	Cardiometabolic	Q86U17	94908801	94919127	94919127	AL132708.1	upstream_gene_variant
chr14	14:94955267_T:A	rs144840667	SERPINA12	94955267	T	A	0.112	33.79	2	42824	-0.086	0.011	2.2e-15	0.045	0.011	3.6e-05	MeanEffect+vQTL	intronic	EUR	Cardiometabolic	Q8IW75	94953611	94984181	94970559	SERPINA12	intron_variant
chr14	14:94956134_A:G	rs3736803	SERPINA9	94956134	A	G	0.114	84.33	2	44077	-0.135	0.011	2.8e-37	0.342	0.01	2.4e-232	MeanEffect+vQTL	intronic	EUR	Oncology	Q86WD7	94929054	94946026	94942535	SERPINA12	intron_variant
chr14	14:94962489_G:A	rs75082283	SERPINA9	94962489	G	A	0.062	40.62	2	43817	-0.122	0.014	2.4e-18	0.284	0.014	3.8e-92	MeanEffect+vQTL	intronic	EUR	Oncology	Q86WD7	94929054	94946026	94942535	SERPINA12	intron_variant
chr14	14:94979994_G:C	rs17090987	SERPINA12	94979994	G	C	0.082	57.74	2	43010	-0.13	0.012	9.1e-26	0.105	0.012	2.4e-17	MeanEffect+vQTL	intronic	EUR	Cardiometabolic	Q8IW75	94953611	94984181	94970559	SERPINA12	intron_variant
chr14	14:94983529_C:T	rs370039106	SERPINA11	94983529	C	T	0.155	18.21	2	40984	-0.055	0.01	1.3e-08	-0.249	0.01	1.7e-146	MeanEffect+vQTL		EUR	Cardiometabolic	Q86U17	94908801	94919127	94919127	SERPINA12	intron_variant
chr14	14:95000960_C:G	rs4905216	SERPINA12	95000960	G	C	0.36	247.97	2	43224	-0.155	0.007	8.4e-108	-0.209	0.007	1.6e-192	MeanEffect+vQTL	intergenic	EUR	Cardiometabolic	Q8IW75	94953611	94984181	94970559	AL132990.1	intergenic_variant
chr14	14:95007744_C:T	rs10135681	SERPINA12	95007744	C	T	0.375	78.5	2	43238	0.086	0.007	9.3e-35	0.5	0.007	1e-300	MeanEffect+vQTL	intergenic	EUR	Cardiometabolic	Q8IW75	94953611	94984181	94970559	AL132990.1	intergenic_variant
chr14	14:95024931_A:G	rs7147611	SERPINA12	95024931	G	A	0.37	103	2	42931	-0.1	0.007	2.4e-45	0.14	0.007	7.5e-88	MeanEffect+vQTL	intergenic	EUR	Cardiometabolic	Q8IW75	94953611	94984181	94970559	SERPINA4	upstream_gene_variant
chr14	14:95039649_T:C	rs1004958	SERPINA4	95039649	T	C	0.367	256.7	2	37589	0.169	0.008	1.9e-111	0.268	0.007	4e-279	MeanEffect+vQTL	intronic	EUR	Inflammation_II	P29622	95027428	95036250	95027428	SERPINA5	downstream_gene_variant
chr14	14:95039649_T:C	rs1004958	SERPINA5	95039649	T	C	0.367	19.9	2	37720	-0.045	0.008	2.3e-09	0.155	0.008	1.4e-93	MeanEffect+vQTL	intronic	EUR	Inflammation_II	P05154	95027779	95059457	95027779	SERPINA5	downstream_gene_variant
chr14	14:95075366_G:A	rs10131646	SERPINA9	95075366	G	A	0.106	33.74	2	43906	0.087	0.011	2.3e-15	-0.012	0.011	0.26	vQTLonly	intronic	EUR	Oncology	Q86WD7	94929054	94946026	94942535	AL049839.2	upstream_gene_variant
chr14	14:95075503_G:A	rs10131754	SERPINA3	95075503	A	G	0.365	25.84	2	37977	0.052	0.008	6.1e-12	0.062	0.008	3.4e-16	MeanEffect+vQTL	intronic	EUR	Inflammation_II	P01011	95078714	95090392	95078721	AL049839.2	upstream_gene_variant
chr14	14:95106408_C:T	rs12879878	SERPINA3	95106408	C	T	0.446	23.53	2	37555	-0.048	0.007	6.1e-11	0.202	0.007	7.3e-168	MeanEffect+vQTL	upstream	EUR	Inflammation_II	P01011	95078714	95090392	95078721	SERPINA13P	upstream_gene_variant
chr14	14:96148017_A:G	rs1743515	TCL1A	96148017	A	G	0.285	18.13	2	40867	0.044	0.008	1.4e-08	-0.134	0.008	2.3e-67	MeanEffect+vQTL		EUR	Neurology	P56279	96176304	96180533	96180533	AL133467.3	upstream_gene_variant
chr14	14:96206070_A:G	rs2369304	TCL1A	96206070	A	G	0.314	19.05	2	44088	0.042	0.007	5.4e-09	-0.174	0.007	8.4e-128	MeanEffect+vQTL	ncRNA_intronic	EUR	Neurology	P56279	96176304	96180533	96180533	AL139020.1	intron_variant,non_coding_transcript_variant
chr15	15:41063244_T:C	rs1866170	GCHFR	41063244	T	C	0.458	27.72	2	36312	-0.053	0.007	9.3e-13	0.12	0.007	6.7e-59	MeanEffect+vQTL	UTR3	EUR	Inflammation_II	P30047	41056218	41059906	41056218	DNAJC17	intron_variant
chr15	15:41222487_C:G	rs12441495	SPINT1	41222487	C	G	0.132	70.44	2	44349	0.115	0.01	2.9e-31	-0.275	0.01	8.1e-169	MeanEffect+vQTL	intronic	EUR	Neurology	O43278	41136216	41150405	41136216	DLL4	intron_variant
chr15	15:41799079_T:C	rs316622	TYRO3	41799079	T	C	0.37	85.89	2	42344	-0.091	0.007	6e-38	0.378	0.007	1e-300	MeanEffect+vQTL		EUR	Cardiometabolic	Q06418	41849873	41871536	41851232	LTK	downstream_gene_variant
chr15	15:41857080_G:A	rs2277537	TYRO3	41857080	G	A	0.401	257.94	2	43909	-0.154	0.007	4.3e-112	0.089	0.007	1.3e-38	MeanEffect+vQTL	intronic	EUR	Cardiometabolic	Q06418	41849873	41871536	41851232	TYRO3	intron_variant
chr15	15:42231353_T:C	rs12101888	TYRO3	42231353	T	C	0.244	27.73	2	44277	-0.056	0.008	9.2e-13	0.19	0.008	3.5e-131	MeanEffect+vQTL	intronic	EUR	Cardiometabolic	Q06418	41849873	41871536	41851232	EHD4	intron_variant
chr15	15:51698867_C:T	rs898134	SCG3	51698867	C	T	0.306	111.64	2	44014	-0.107	0.007	4.4e-49	0.331	0.007	1e-300	MeanEffect+vQTL	UTR3	EUR	Inflammation	Q8WXD2	51973550	52013223	51973550	GLDN	3_prime_UTR_variant
chr15	15:52078812_A:G	rs2606147	SCG3	52078812	A	G	0.392	40.83	2	43836	0.061	0.007	1.9e-18	-0.285	0.007	1e-300	MeanEffect+vQTL	intronic	EUR	Inflammation	Q8WXD2	51973550	52013223	51973550	TMOD2	intron_variant
chr15	15:55883164_A:G	rs75931561	PRTG	55883164	A	G	0.093	34.45	2	44480	-0.092	0.012	1.1e-15	0.044	0.012	0.00012	MeanEffect+vQTL	intergenic	EUR	Oncology	Q2VWP7	55903744	56035288	56035177	AC012378.2	upstream_gene_variant
chr15	15:56005732_G:C	rs2414426	PRTG	56005732	G	C	0.162	26.74	2	44697	-0.063	0.009	2.5e-12	-0.237	0.009	5.7e-153	MeanEffect+vQTL	intronic	EUR	Oncology	Q2VWP7	55903744	56035288	56035177	PRTG	intron_variant
chr15	15:56070705_A:C	rs80242797	PRTG	56070705	A	C	0.111	163.47	2	44724	0.19	0.011	1.8e-71	-0.02	0.011	0.06	vQTLonly	intergenic	EUR	Oncology	Q2VWP7	55903744	56035288	56035177	AC009997.1	intergenic_variant
chr15	15:56091257_G:T	rs34593948	PRTG	56091257	G	T	0.271	17.88	2	44593	0.042	0.008	1.7e-08	0.003	0.008	0.68	vQTLonly	intergenic	EUR	Oncology	Q2VWP7	55903744	56035288	56035177	NEDD4	intergenic_variant
chr15	15:60669804_G:C	rs11071522	ANXA2	60669804	G	C	0.407	18.23	2	34305	0.044	0.008	1.2e-08	0.098	0.008	1.8e-36	MeanEffect+vQTL		EUR	Cardiometabolic_II	P07355	60639333	60695082	60690185	ANXA2	intron_variant
chr15	15:60689179_A:T	rs8033800	ANXA2	60689179	T	A	0.398	48.04	2	36682	0.072	0.008	1.5e-21	0.484	0.007	1e-300	MeanEffect+vQTL	intronic	EUR	Cardiometabolic_II	P07355	60639333	60695082	60690185	ANXA2	intron_variant
chr15	15:60715800_G:T	rs1046657	ANXA2	60715800	T	G	0.464	67.91	2	34420	-0.087	0.008	3.7e-30	-0.19	0.008	7.2e-137	MeanEffect+vQTL		EUR	Cardiometabolic_II	P07355	60639333	60695082	60690185	ICE2	3_prime_UTR_variant
chr15	15:60947763_T:C	rs339998	ANXA2	60947763	T	C	0.395	17.96	2	35500	-0.043	0.008	1.6e-08	-0.039	0.008	2.7e-07	MeanEffect+vQTL	intronic	EUR	Cardiometabolic_II	P07355	60639333	60695082	60690185	RORA	intron_variant
chr15	15:63634405_T:G	rs1075456	CA12	63634405	G	T	0.469	23.38	2	42674	0.045	0.007	7.1e-11	-0.115	0.007	2.6e-63	MeanEffect+vQTL	intronic	EUR	Oncology	O43570	63613577	63674360	63674360	CA12	intron_variant
chr15	15:64285286_T:C	rs11634035	DAPK2	64285286	T	C	0.281	17.1	2	36517	-0.045	0.008	3.8e-08	-0.26	0.008	2e-224	MeanEffect+vQTL	intronic	EUR	Inflammation_II	Q9UIK4	64199235	64364232	64338521	DAPK2	intron_variant
chr15	15:65505038_T:C	rs17805775	CILP	65505038	C	T	0.472	17.69	2	37466	0.041	0.007	2.1e-08	0.235	0.007	1.8e-229	MeanEffect+vQTL	intergenic	EUR	Cardiometabolic_II	O75339	65488337	65503826	65503826	CILP	upstream_gene_variant
chr15	15:66356925_G:A	rs11856955	IGDCC4	66356925	A	G	0.219	17.98	2	35909	0.051	0.009	1.6e-08	0.053	0.009	4.9e-09	MeanEffect+vQTL		EUR	Cardiometabolic_II	Q8TDY8	65673802	65715410	65715410	MEGF11	intron_variant
chr15	15:67341810_T:C	rs12911494	SMAD3	67341810	T	C	0.332	32.5	2	37626	0.06	0.008	7.9e-15	0.227	0.008	1.8e-192	MeanEffect+vQTL	ncRNA_intronic	EUR	Oncology_II	P84022	67356101	67487533	67358183	AC087482.1	intron_variant,non_coding_transcript_variant
chr15	15:72993458_T:C	rs7172397	CD276	72993458	T	C	0.148	57.79	2	44477	0.099	0.009	8.6e-26	-0.176	0.009	9.2e-78	MeanEffect+vQTL	intronic	EUR	Inflammation	Q5ZPR3	73976307	74006859	73976554	BBS4	intron_variant
chr15	15:73628214_A:C	rs8030574	CD276	73628214	C	A	0.232	65.06	2	44486	-0.089	0.008	6.1e-29	0.068	0.008	1.2e-17	MeanEffect+vQTL	ncRNA_intronic	EUR	Inflammation	Q5ZPR3	73976307	74006859	73976554	HCN4	intron_variant
chr15	15:73782922_C:G	rs142592509	CD276	73782922	C	G	0.076	56.56	2	43343	-0.133	0.013	2.9e-25	0.12	0.013	7.1e-21	MeanEffect+vQTL	intronic	EUR	Inflammation	Q5ZPR3	73976307	74006859	73976554	REC114	intron_variant
chr15	15:73827111_A:G	rs28851516	CD276	73827111	A	G	0.052	23.63	2	43400	0.101	0.015	5.5e-11	-0.128	0.015	3.6e-17	MeanEffect+vQTL	intronic	EUR	Inflammation	Q5ZPR3	73976307	74006859	73976554	REC114	intron_variant
chr15	15:73996066_A:G	rs11574483	CD276	73996066	A	G	0.097	439.5	2	44482	-0.329	0.011	9.8e-190	-1.393	0.009	1e-300	MeanEffect+vQTL	exonic	EUR	Inflammation	Q5ZPR3	73976307	74006859	73976554	CD276	intron_variant
chr15	15:73998849_A:G	rs72741499	CD276	73998849	A	G	0.051	39.19	2	44486	-0.13	0.015	9.9e-18	0.126	0.015	9.8e-17	MeanEffect+vQTL	intronic	EUR	Inflammation	Q5ZPR3	73976307	74006859	73976554	CD276	intron_variant
chr15	15:74072915_T:C	rs72743345	CD276	74072915	T	C	0.092	41.72	2	44112	-0.103	0.012	7.9e-19	0.101	0.012	5.2e-18	MeanEffect+vQTL	intergenic	EUR	Inflammation	Q5ZPR3	73976307	74006859	73976554	INSYN1-AS1	intergenic_variant
chr15	15:74230806_G:C	rs57783027	CD276	74230806	G	C	0.135	59.99	2	44241	0.105	0.01	9.6e-27	-0.105	0.01	1e-26	MeanEffect+vQTL	intronic	EUR	Inflammation	Q5ZPR3	73976307	74006859	73976554	LOXL1	intron_variant
chr15	15:74467856_A:G	rs1052622	ISLR2	74467856	G	A	0.327	16.95	2	42876	0.04	0.007	4.4e-08	0.156	0.007	1.9e-102	MeanEffect+vQTL	exonic	EUR	Neurology	Q6UXK2	74392652	74430881	74421715	AC010931.3	synonymous_variant
chr15	15:75354972_C:T	rs12148425	PPCDC	75354972	C	T	0.29	29.31	2	44423	-0.054	0.007	1.9e-13	-0.027	0.007	0.0003	MeanEffect+vQTL	intergenic	EUR	Neurology	Q96CD2	75315896	75409803	75315896	PPCDC	intron_variant,non_coding_transcript_variant
chr15	15:75388728_C:A	rs11633804	PPCDC	75388728	A	C	0.143	65.83	2	42725	0.11	0.01	2.9e-29	0.225	0.01	6.3e-119	MeanEffect+vQTL	intergenic	EUR	Neurology	Q96CD2	75315896	75409803	75315896	PPCDC	intron_variant,non_coding_transcript_variant
chr15	15:78664005_G:A	rs8036879	CTSH	78664005	A	G	0.346	126.7	2	41701	-0.114	0.007	1.4e-55	0.014	0.007	0.046	MeanEffect+vQTL	intergenic	EUR	Cardiometabolic	P09668	79213400	79241916	79237433	AC011270.1	intergenic_variant
chr15	15:78706774_T:A	rs6495298	CTSH	78706774	T	A	0.38	35.81	2	43116	0.057	0.007	2.9e-16	0.064	0.007	4.6e-20	MeanEffect+vQTL	intergenic	EUR	Cardiometabolic	P09668	79213400	79241916	79237433	IREB2	intergenic_variant
chr15	15:79124832_A:G	rs67745769	CTSH	79124832	A	G	0.405	788.06	2	42942			0	-0.079	0.007	3e-30	MeanEffect+vQTL		EUR	Cardiometabolic	P09668	79213400	79241916	79237433	MORF4L1	intron_variant
chr15	15:79140662_T:C	rs113762355	CTSH	79140662	T	C	0.086	166.1	2	40985	-0.224	0.012	1.4e-72	-0.156	0.012	1.4e-35	MeanEffect+vQTL		EUR	Cardiometabolic	P09668	79213400	79241916	79237433	MORF4L1	intron_variant
chr15	15:79159349_C:G	rs75977260	CTSH	79159349	C	G	0.056	158.17	2	43473	-0.259	0.015	3.6e-69	-0.088	0.015	2.7e-09	MeanEffect+vQTL	intronic	EUR	Cardiometabolic	P09668	79213400	79241916	79237433	MORF4L1	intron_variant
chr15	15:79220885_T:C	rs113816500	CTSH	79220885	T	C	0.075	507.8	2	43076	-0.405	0.013	1.1e-218	1.335	0.011	1e-300	MeanEffect+vQTL	intronic	EUR	Cardiometabolic	P09668	79213400	79241916	79237433	CTSH	intron_variant
chr15	15:79295619_C:T	rs11629786	CTSH	79295619	T	C	0.118	142.46	2	41710	-0.179	0.011	2.2e-62	-0.001	0.011	0.91	vQTLonly	intronic	EUR	Cardiometabolic	P09668	79213400	79241916	79237433	RASGRF1	intron_variant
chr15	15:81539416_T:C	rs9806720	IL16	81539416	T	C	0.418	87.09	2	42387	-0.09	0.007	1.8e-38	0.112	0.007	2.1e-58	MeanEffect+vQTL		EUR	Inflammation	Q14005	81451916	81605104	81489220	IL16	intron_variant
chr15	15:81592802_G:A	rs11073001	IL16	81592802	G	A	0.212	353.98	2	44958	0.213	0.008	2.9e-153	-0.384	0.008	1e-300	MeanEffect+vQTL	exonic	EUR	Inflammation	Q14005	81451916	81605104	81489220	IL16	synonymous_variant
chr15	15:81608352_T:C	rs35374001	IL16	81608352	T	C	0.106	33.43	2	43744	0.087	0.011	3.1e-15	-0.137	0.011	2.6e-35	MeanEffect+vQTL	intronic	EUR	Inflammation	Q14005	81451916	81605104	81489220	STARD5	intron_variant
chr15	15:89482646_A:G	rs34279718	MFGE8	89482646	A	G	0.058	20.12	2	42665	-0.088	0.015	1.8e-09	0.331	0.015	3.2e-112	MeanEffect+vQTL	intergenic	EUR	Neurology	Q08431	89441916	89456642	89456642	AC067805.1	intergenic_variant
chr15	15:90334936_G:A	rs28462367	ANPEP	90334936	G	A	0.385	106.05	2	44523	0.099	0.007	1.1e-46	-0.06	0.007	2.5e-18	MeanEffect+vQTL	intronic	EUR	Cardiometabolic	P15144	90328120	90358633	90358094	ANPEP	intron_variant
chr15	15:90426689_G:A	rs8027198	ANPEP	90426689	A	G	0.262	20.13	2	44480	-0.046	0.008	1.8e-09	0.21	0.008	1.6e-169	MeanEffect+vQTL	intronic	EUR	Cardiometabolic	P15144	90328120	90358633	90358094	AP3S2	intron_variant
chr16	16:1111384_G:A	rs213653	TPSAB1	1111384	A	G	0.284	26.38	2	43475	0.052	0.008	3.6e-12	0.062	0.008	2e-16	MeanEffect+vQTL	intergenic	EUR	Inflammation	Q15661	1290697	1292555	1290697	SSTR5-AS1	downstream_gene_variant
chr16	16:1151901_C:G	rs197076	TPSAB1	1151901	C	G	0.247	66.25	2	44096	0.088	0.008	1.9e-29	0.023	0.008	0.003	MeanEffect+vQTL	intergenic	EUR	Inflammation	Q15661	1290697	1292555	1290697	AL031713.1	downstream_gene_variant
chr16	16:1186731_C:T	rs11864888	TPSAB1	1186731	C	T	0.096	62.79	2	41689	0.129	0.012	5.9e-28	-0.003	0.012	0.81	vQTLonly		EUR	Inflammation	Q15661	1290697	1292555	1290697	AC120498.8	intergenic_variant
chr16	16:1254998_A:C	rs2974834	TPSAB1	1254998	A	C	0.055	955.44	2	44553			0	0.491	0.015	3.8e-247	MeanEffect+vQTL		EUR	Inflammation	Q15661	1290697	1292555	1290697	CACNA1H	intron_variant
chr16	16:1273803_T:C	rs909921	TPSAB1	1273803	C	T	0.457	809.39	2	44885			0	-0.614	0.006	1e-300	MeanEffect+vQTL		EUR	Inflammation	Q15661	1290697	1292555	1290697	TPSG1	intron_variant
chr16	16:1274914_C:T	rs112075402	TPSD1	1274914	C	T	0.065	209.33	2	38118	0.296	0.015	3.9e-91	0.261	0.015	1e-70	MeanEffect+vQTL	intronic	EUR	Neurology_II	Q9BZJ3	1306060	1308532	1306060	TPSG1	intron_variant
chr16	16:1279507_G:C	rs373755073	TPSD1	1279507	G	C	0.088	29.22	2	37372	-0.095	0.013	2.1e-13	0.187	0.013	6.1e-48	MeanEffect+vQTL	intronic	EUR	Neurology_II	Q9BZJ3	1306060	1308532	1306060	TPSB2	upstream_gene_variant
chr16	16:12852822_T:C	rs869860	CPPED1	12852822	C	T	0.487	231.48	2	43963	0.143	0.007	9.9e-101	-0.21	0.007	4e-216	MeanEffect+vQTL	intronic	EUR	Neurology	Q9BRF8	12756919	12897874	12897874	CPPED1	intron_variant
chr16	16:12902877_G:A	rs9939909	CPPED1	12902877	G	A	0.142	162.58	2	44719	-0.17	0.01	4.5e-71	0.857	0.009	1e-300	MeanEffect+vQTL	intergenic	EUR	Neurology	Q9BRF8	12756919	12897874	12897874	CPPED1	intergenic_variant
chr16	16:1295125_T:C	rs35262813	TPSAB1	1295125	T	C	0.104	445.15	2	44698	-0.321	0.011	3.8e-192	-0.143	0.011	9.2e-39	MeanEffect+vQTL	intergenic	EUR	Inflammation	Q15661	1290697	1292555	1290697	TPSAB1	downstream_gene_variant
chr16	16:13001340_T:G	rs934466	CPPED1	13001340	G	T	0.331	23.16	2	44195	-0.046	0.007	8.9e-11	0.054	0.007	2.4e-14	MeanEffect+vQTL	intronic	EUR	Neurology	Q9BRF8	12756919	12897874	12897874	SHISA9	intron_variant
chr16	16:1424198_C:G	rs62011309	TPSAB1	1424198	G	C	0.141	99.75	2	43963	-0.134	0.01	6e-44	-0.057	0.01	3.9e-09	MeanEffect+vQTL	intronic	EUR	Inflammation	Q15661	1290697	1292555	1290697	UNKL	intron_variant
chr16	16:1489261_T:C	rs2050152	TPSD1	1489261	T	C	0.43	24.02	2	37470	0.049	0.007	3.8e-11	0.018	0.007	0.013	MeanEffect+vQTL	intronic	EUR	Neurology_II	Q9BZJ3	1306060	1308532	1306060	CCDC154	intron_variant
chr16	16:1499377_T:C	rs742408	TPSAB1	1499377	T	C	0.381	139.57	2	43933	0.114	0.007	3.8e-61	0.081	0.007	3.6e-31	MeanEffect+vQTL	intronic	EUR	Inflammation	Q15661	1290697	1292555	1290697	CLCN7	intron_variant
chr16	16:1537414_T:C	rs56294663	TPSAB1	1537414	T	C	0.087	495.53	2	44849	0.366	0.012	1.4e-213	0.186	0.012	2.9e-56	MeanEffect+vQTL	exonic	EUR	Inflammation	Q15661	1290697	1292555	1290697	PTX4	synonymous_variant
chr16	16:1540012_T:G	rs7498397	TPSD1	1540012	T	G	0.238	25.77	2	38130	0.058	0.008	6.6e-12	0.031	0.008	0.00025	MeanEffect+vQTL	intergenic	EUR	Neurology_II	Q9BZJ3	1306060	1308532	1306060	PTX4	upstream_gene_variant
chr16	16:1608177_G:A	rs2235641	TPSAB1	1608177	G	A	0.252	106.38	2	44812	0.11	0.008	8.1e-47	0.04	0.008	2e-07	MeanEffect+vQTL	intronic	EUR	Inflammation	Q15661	1290697	1292555	1290697	IFT140	downstream_gene_variant
chr16	16:1864394_G:A	rs11248892	TPSD1	1864394	G	A	0.22	17.27	2	38157	0.048	0.009	3.2e-08	0.006	0.009	0.51	vQTLonly	intronic	EUR	Neurology_II	Q9BZJ3	1306060	1308532	1306060	HAGH	intron_variant
chr16	16:1911585_C:T	rs366223	TPSAB1	1911585	T	C	0.196	72.65	2	41691	0.103	0.009	3.2e-32	0.053	0.009	1.4e-09	MeanEffect+vQTL		EUR	Inflammation	Q15661	1290697	1292555	1290697	MEIOB	intron_variant
chr16	16:193586_A:G	rs2858944	HBZ	193586	A	G	0.14	252.14	2	36675	0.235	0.011	1.8e-109	0.32	0.011	8.1e-200	MeanEffect+vQTL	intergenic	EUR	Cardiometabolic_II	P02008	202686	204502	202686	HBZ	upstream_gene_variant
chr16	16:20318068_A:G	rs12924740	GP2	20318068	A	G	0.436	134.43	2	43127	0.111	0.007	6.3e-59	-0.234	0.007	9.5e-259	MeanEffect+vQTL	intergenic	EUR	Cardiometabolic	P55259	20320894	20339130	20338902	GP2	downstream_gene_variant
chr16	16:20383700_G:A	rs4606726	UMOD	20383700	A	G	0.499	457.24	2	44893	0.198	0.007	2.6e-197	-0.301	0.007	1e-300	MeanEffect+vQTL	intronic	EUR	Cardiometabolic	P07911	20344374	20367623	20367623	PDILT	intron_variant
chr16	16:209816_C:T	rs2685130	HBQ1	209816	T	C	0.361	49.74	2	44735	-0.068	0.007	2.6e-22	0.163	0.007	3.5e-122	MeanEffect+vQTL	intergenic	EUR	Oncology	P09105	230452	231180	230452	HBM	upstream_gene_variant
chr16	16:2109953_T:C	rs12185167	PKD1	2109953	T	C	0.219	40.87	2	35796	0.079	0.009	1.9e-18	-0.073	0.009	1e-15	MeanEffect+vQTL		EUR	Cardiometabolic_II	P98161	2138711	2185899	2185899	TSC2	intron_variant
chr16	16:21210312_T:C	rs16971210	UMOD	21210312	T	C	0.25	23.91	2	44608	0.051	0.008	4.2e-11	-0.075	0.008	2.6e-22	MeanEffect+vQTL	ncRNA_intronic	EUR	Cardiometabolic	P07911	20344374	20367623	20367623	AF001550.1	intron_variant
chr16	16:212328_A:G	rs2541644	HBZ	212328	G	A	0.207	668.85	2	38247	-0.317	0.009	3.1e-286	0.72	0.008	1e-300	MeanEffect+vQTL	upstream	EUR	Cardiometabolic_II	P02008	202686	204502	202686	HBM	upstream_gene_variant
chr16	16:21256852_T:C	rs9302394	CRYM	21256852	T	C	0.221	22.64	2	36484	-0.057	0.009	1.5e-10	0.102	0.009	4.5e-30	MeanEffect+vQTL	intronic	EUR	Neurology_II	Q14894	21250195	21314404	21314372	ANKS4B	intron_variant
chr16	16:2222286_T:C	rs11547311	PKD1	2222286	T	C	0.054	148.49	2	35976	0.279	0.016	6e-65	-0.147	0.016	1.7e-19	MeanEffect+vQTL		EUR	Cardiometabolic_II	P98161	2138711	2185899	2185899	TRAF7	synonymous_variant
chr16	16:2553869_T:A	rs4786287	PKD1	2553869	T	A	0.427	17.57	2	34766	-0.043	0.008	2.4e-08	0.026	0.008	0.00066	MeanEffect+vQTL		EUR	Cardiometabolic_II	P98161	2138711	2185899	2185899	TBC1D24	downstream_gene_variant
chr16	16:28512524_G:A	rs181204	APOBR	28512524	G	A	0.331	574.93	2	36517	-0.26	0.008	1.5e-246	-1.012	0.006	1e-300	MeanEffect+vQTL	intronic	EUR	Cardiometabolic_II	Q0VD83	28505970	28510291	28505970	IL27	downstream_gene_variant
chr16	16:286008_C:T	rs68166893	HBQ1	286008	C	T	0.258	342.01	2	44172	0.198	0.008	4.1e-148	-0.232	0.008	1.5e-202	MeanEffect+vQTL	intronic	EUR	Oncology	P09105	230452	231180	230452	FAM234A	intron_variant
chr16	16:2891418_G:C	rs12596044	PRSS22	2891418	G	C	0.294	28.97	2	35861	-0.06	0.008	2.7e-13	0.258	0.008	1.4e-220	MeanEffect+vQTL	ncRNA_exonic	EUR	Inflammation_II	Q9GZN4	2902728	2908171	2908171	PRSS30P	non_coding_transcript_exon_variant
chr16	16:30877636_A:G	rs4889631	PRSS53	30877636	G	A	0.201	84.52	2	37985	-0.115	0.009	2.4e-37	0.447	0.009	1e-300	MeanEffect+vQTL	intronic	EUR	Neurology_II	Q2L4Q9	31094746	31100949	31100284	BCL7C	intron_variant
chr16	16:31108709_G:C	rs17881535	PRSS53	31108709	G	C	0.245	364.89	2	38151	-0.223	0.008	1.1e-157	-0.214	0.008	1.9e-145	MeanEffect+vQTL	intergenic	EUR	Neurology_II	Q2L4Q9	31094746	31100949	31100284	VKORC1	upstream_gene_variant
chr16	16:3111203_C:T	rs7188573	IL32	3111203	C	T	0.269	20.85	2	42585	0.047	0.008	8.9e-10	-0.089	0.008	9.5e-31	MeanEffect+vQTL	downstream	EUR	Inflammation	P24001	3115298	3131908	3115298	MMP25	upstream_gene_variant
chr16	16:341988_T:C	rs113851505	HBQ1	341988	T	C	0.184	80.63	2	44356	0.108	0.009	1.1e-35	-0.21	0.009	2.7e-130	MeanEffect+vQTL	intronic	EUR	Oncology	P09105	230452	231180	230452	AXIN1	downstream_gene_variant
chr16	16:4386524_A:G	rs62037613	VASN	4386524	A	G	0.152	68.48	2	41196	0.111	0.01	2e-30	-0.334	0.01	3.8e-264	MeanEffect+vQTL		EUR	Cardiometabolic	Q6EMK4	4421849	4433529	4421849	GLIS2	intron_variant
chr16	16:4474514_C:G	rs6500599	VASN	4474514	G	C	0.312	162.77	2	43018	0.131	0.007	3.8e-71	0.022	0.007	0.0022	MeanEffect+vQTL	intronic	EUR	Cardiometabolic	Q6EMK4	4421849	4433529	4421849	CORO7	upstream_gene_variant
chr16	16:5075248_A:G	rs15951	NAGPA	5075248	G	A	0.466	55.27	2	36197	0.076	0.007	1.1e-24	0.004	0.007	0.56	vQTLonly	ncRNA_intronic	EUR	Inflammation_II	Q9UK23	5074845	5084142	5083935	NAGPA-AS1	3_prime_UTR_variant
chr16	16:55704042_C:T	rs187715	CES1	55704042	C	T	0.052	79.85	2	44607	0.186	0.015	2.4e-35	-0.222	0.015	4.5e-50	MeanEffect+vQTL	intronic	EUR	Cardiometabolic	P23141	55849157	55879488	55879452	SLC6A2	intron_variant
chr16	16:55729124_C:T	rs2279805	CES1	55729124	C	T	0.458	31.02	2	44406	-0.051	0.007	3.5e-14	0.054	0.007	1.1e-15	MeanEffect+vQTL	intronic	EUR	Cardiometabolic	P23141	55849157	55879488	55879452	SLC6A2	intron_variant
chr16	16:55817165_A:G	rs28595389	CES1	55817165	G	A	0.07	466.12	2	40315	0.413	0.014	7.4e-201	-0.769	0.013	1e-300	MeanEffect+vQTL		EUR	Cardiometabolic	P23141	55849157	55879488	55879452	CES1P1	intron_variant,non_coding_transcript_variant
chr16	16:55862127_T:G	rs28533671	CES1	55862127	G	T	0.318	97.61	2	44510	-0.099	0.007	5.1e-43	0.098	0.007	3.3e-42	MeanEffect+vQTL	intronic	EUR	Cardiometabolic	P23141	55849157	55879488	55879452	CES1	intron_variant
chr16	16:55904596_A:C	rs113742550	CES1	55904596	A	C	0.07	33.94	2	41229	0.108	0.014	1.9e-15	-0.184	0.014	7.8e-42	MeanEffect+vQTL		EUR	Cardiometabolic	P23141	55849157	55879488	55879452	CES5A	intron_variant
chr16	16:55906487_A:C	rs8056747	CES1	55906487	C	A	0.472	17.98	2	44607	-0.038	0.007	1.6e-08	0.052	0.007	1.5e-14	MeanEffect+vQTL	intronic	EUR	Cardiometabolic	P23141	55849157	55879488	55879452	CES5A	intron_variant
chr16	16:57422719_T:C	rs11862208	CCL17	57422719	T	C	0.208	22.49	2	43591	0.053	0.008	1.7e-10	0.12	0.008	5.8e-47	MeanEffect+vQTL	intergenic	EUR	Inflammation	Q92583	57438679	57449974	57438679	CX3CL1	downstream_gene_variant
chr16	16:67991972_T:C	rs78818722	PLA2G15	67991972	T	C	0.067	20.37	2	44623	-0.081	0.013	1.4e-09	0.161	0.013	1.8e-33	MeanEffect+vQTL	intronic	EUR	Oncology	Q8NCC3	68279207	68294961	68279247	SLC12A4	intron_variant
chr16	16:679953_T:C	rs17139376	WFIKKN1	679953	T	C	0.204	42.97	2	43831	-0.075	0.008	2.3e-19	0.258	0.008	4.2e-210	MeanEffect+vQTL	upstream	EUR	Neurology	Q96NZ8	679239	684116	680932	WFIKKN1	downstream_gene_variant
chr16	16:68007575_T:A	rs148753499	DPEP2	68007575	T	A	0.103	36.98	2	44074	0.092	0.011	9e-17	-0.081	0.011	2.3e-13	MeanEffect+vQTL	intergenic	EUR	Oncology	Q9H4A9	68021297	68034489	68033356	DPEP3	downstream_gene_variant
chr16	16:68026126_C:T	rs73596365	DPEP2	68026126	C	T	0.053	19.06	2	44020	0.088	0.015	5.3e-09	-0.156	0.015	6.1e-25	MeanEffect+vQTL	intronic	EUR	Oncology	Q9H4A9	68021297	68034489	68033356	DPEP2	intron_variant,non_coding_transcript_variant
chr16	16:68122269_C:T	rs36046686	PLA2G15	68122269	C	T	0.108	47.22	2	42619	0.104	0.011	3.3e-21	-0.315	0.011	4.3e-180	MeanEffect+vQTL	ncRNA_intronic	EUR	Oncology	Q8NCC3	68279207	68294961	68279247	AC130462.1	intron_variant
chr16	16:70473934_A:G	rs8062183	IL34	70473934	A	G	0.462	134.97	2	43150	0.11	0.007	3.7e-59	-0.018	0.007	0.0073	MeanEffect+vQTL	upstream	EUR	Neurology	Q6ZMJ4	70613798	70694585	70680468	ST3GAL2	upstream_gene_variant
chr16	16:70637616_C:G	rs6499324	IL34	70637616	C	G	0.139	205	2	41677	0.2	0.01	2.6e-89	-0.432	0.01	1e-300	MeanEffect+vQTL	intronic	EUR	Neurology	Q6ZMJ4	70613798	70694585	70680468	IL34	intron_variant
chr16	16:70708159_T:C	rs77777813	IL34	70708159	T	C	0.085	63.39	2	42836	0.135	0.012	3.3e-28	-0.385	0.012	1.3e-220	MeanEffect+vQTL	intronic	EUR	Neurology	Q6ZMJ4	70613798	70694585	70680468	MTSS2	intron_variant
chr16	16:70726489_A:T	rs1078465	IL34	70726489	A	T	0.177	61.74	2	41358	0.099	0.009	1.7e-27	-0.228	0.009	3e-139	MeanEffect+vQTL	intronic	EUR	Neurology	Q6ZMJ4	70613798	70694585	70680468	VAC14	intron_variant
chr16	16:71257956_C:T	rs114809340	IL34	71257956	C	T	0.11	18.64	2	43241	0.063	0.011	8.1e-09	0.032	0.011	0.0034	MeanEffect+vQTL	intronic	EUR	Neurology	Q6ZMJ4	70613798	70694585	70680468	HYDIN	intron_variant
chr16	16:71400241_G:T	rs544980075	IL34	71400241	G	T	0.054	17.98	2	42946	-0.085	0.015	1.6e-08	0.037	0.015	0.015	MeanEffect+vQTL	intronic	EUR	Neurology	Q6ZMJ4	70613798	70694585	70680468	CALB2	intron_variant
chr16	16:71514638_A:G	rs4788805	IL34	71514638	G	A	0.055	17.29	2	43085	-0.083	0.015	3.1e-08	0.077	0.015	2.7e-07	MeanEffect+vQTL	intronic	EUR	Neurology	Q6ZMJ4	70613798	70694585	70680468	AC010547.4	intron_variant
chr16	16:717828_T:G	rs3752490	WFIKKN1	717828	T	G	0.351	19.45	2	43768	0.042	0.007	3.6e-09	-0.069	0.007	9.4e-23	MeanEffect+vQTL	UTR3	EUR	Neurology	Q96NZ8	679239	684116	680932	WDR90	3_prime_UTR_variant
chr16	16:719258_C:T	rs7202316	HBZ	719258	C	T	0.349	26.33	2	38052	0.053	0.008	3.7e-12	-0.022	0.008	0.004	MeanEffect+vQTL	intronic	EUR	Cardiometabolic_II	P02008	202686	204502	202686	RHOT2	downstream_gene_variant
chr16	16:75054692_A:G	rs149036475	CTRB1	75054692	A	G	0.16	19.88	2	41714	-0.056	0.009	2.4e-09	0.061	0.009	1.6e-10	MeanEffect+vQTL		EUR	Neurology	P17538	75252898	75258822	75252898	ZNRF1	intron_variant
chr16	16:75252526_T:C	rs4243110	CTRB1	75252526	C	T	0.493	228.66	2	43134	0.143	0.007	1.7e-99	-0.263	0.007	1e-300	MeanEffect+vQTL	upstream	EUR	Neurology	P17538	75252898	75258822	75252898	CTRB1	upstream_gene_variant
chr16	16:75316074_G:A	rs729109	CTRB1	75316074	G	A	0.258	42.83	2	44500	-0.069	0.008	2.6e-19	0.179	0.008	1.3e-121	MeanEffect+vQTL	intergenic	EUR	Neurology	P17538	75252898	75258822	75252898	RNU6-758P	downstream_gene_variant
chr16	16:76437704_C:A	rs12325421	CNTNAP4	76437704	C	A	0.436	31.99	2	36311	-0.058	0.007	1.3e-14	0.047	0.007	3.2e-10	MeanEffect+vQTL	intronic	EUR	Neurology_II	Q9C0A0	76311176	76593135	76343794	CNTNAP4	intron_variant
chr16	16:799108_T:C	rs13336596	MSLN	799108	T	C	0.482	19.46	2	41420	-0.041	0.007	3.6e-09	0.086	0.007	6e-35	MeanEffect+vQTL		EUR	Oncology	Q13421	810762	818865	810762	CIAO3	regulatory_region_variant
chr16	16:809161_T:C	rs12597489	MSLN	809161	T	C	0.157	415.31	2	43375	-0.264	0.009	2.2e-179	0.738	0.009	1e-300	MeanEffect+vQTL	intergenic	EUR	Oncology	Q13421	810762	818865	810762	MSLN	upstream_gene_variant
chr16	16:83799581_A:G	rs889494	HSBP1	83799581	A	G	0.342	53.52	2	36652	-0.078	0.008	6.2e-24	-0.578	0.007	1e-300	MeanEffect+vQTL	ncRNA_intronic	EUR	Cardiometabolic_II	O75506	83841448	83853342	83841448	CDH13	intron_variant
chr16	16:83814397_C:G	rs247396	HSBP1	83814397	C	G	0.221	50.33	2	37060	0.086	0.009	1.5e-22	0.18	0.009	2.8e-91	MeanEffect+vQTL	intronic	EUR	Cardiometabolic_II	O75506	83841448	83853342	83841448	CDH13	intron_variant
chr16	16:84328494_T:C	rs400345	WFDC1	84328494	T	C	0.18	103.67	2	36402	0.136	0.01	1.3e-45	-0.367	0.009	1e-300	MeanEffect+vQTL	UTR5	EUR	Oncology_II	Q9HC57	84328252	84363450	84328252	WFDC1	5_prime_UTR_variant
chr16	16:84448005_G:A	rs11149652	WFDC1	84448005	A	G	0.196	21.6	2	37259	0.058	0.009	4.2e-10	-0.1	0.009	2.8e-27	MeanEffect+vQTL	intronic	EUR	Oncology_II	Q9HC57	84328252	84363450	84328252	ATP2C2	intron_variant
chr16	16:86560945_A:C	rs9926723	MTHFSD	86560945	C	A	0.288	19.44	2	35958	-0.049	0.008	3.6e-09	-0.272	0.008	2.8e-240	MeanEffect+vQTL		EUR	Oncology_II	Q2M296	86563782	86588841	86588816	AC009108.1	downstream_gene_variant
chr16	16:86564364_G:A	rs1046990	MTHFSD	86564364	G	A	0.152	27.83	2	37430	-0.073	0.01	8.3e-13	-0.606	0.01	1e-300	MeanEffect+vQTL	UTR3	EUR	Oncology_II	Q2M296	86563782	86588841	86588816	MTHFSD	3_prime_UTR_variant
chr16	16:87926856_G:C	rs139443993	CA5A	87926856	G	C	0.061	255.66	2	43313	-0.316	0.014	4.2e-111	1.039	0.013	1e-300	MeanEffect+vQTL	ncRNA_intronic	EUR	Cardiometabolic	P35218	87921625	87970135	87970122	CA5A	intron_variant
chr16	16:89040329_T:C	rs13330216	DPEP1	89040329	T	C	0.155	36.26	2	43224	0.077	0.009	1.8e-16	-0.157	0.009	9.4e-63	MeanEffect+vQTL	intronic	EUR	Neurology	P16444	89679716	89704839	89687000	CBFA2T3	intron_variant
chr16	16:89154499_C:G	rs11862309	CDH15	89154499	C	G	0.208	33.5	2	43228	0.066	0.008	2.9e-15	-0.062	0.008	1.1e-13	MeanEffect+vQTL	upstream	EUR	Neurology	P55291	89238175	89261900	89238175	ACSF3	upstream_gene_variant
chr16	16:89270194_T:G	rs4785598	DPEP1	89270194	T	G	0.373	19.44	2	43676	-0.041	0.007	3.6e-09	0.108	0.007	2.4e-54	MeanEffect+vQTL	intergenic	EUR	Neurology	P16444	89679716	89704839	89687000	SLC22A31	upstream_gene_variant
chr16	16:89350178_A:G	rs2279349	CDH15	89350178	G	A	0.155	27.43	2	44799	0.066	0.009	1.3e-12	0.166	0.009	5.6e-72	MeanEffect+vQTL	exonic	EUR	Neurology	P55291	89238175	89261900	89238175	ANKRD11	synonymous_variant
chr16	16:89668568_A:G	rs164740	DPEP1	89668568	A	G	0.203	226.28	2	43394	-0.177	0.008	1.7e-98	0.308	0.008	2.7e-298	MeanEffect+vQTL	intergenic	EUR	Neurology	P16444	89679716	89704839	89687000	CPNE7	downstream_gene_variant
chr16	16:89719955_T:C	rs56397046	DPEP1	89719955	T	C	0.334	409.18	2	43712	-0.201	0.007	8.7e-177	0.65	0.006	1e-300	MeanEffect+vQTL	intronic	EUR	Neurology	P16444	89679716	89704839	89687000	CHMP1A	intron_variant
chr16	16:90102384_A:C	rs4785766	DPEP1	90102384	C	A	0.171	62.68	2	40574	0.102	0.009	6.6e-28	-0.245	0.009	3.9e-153	MeanEffect+vQTL		EUR	Neurology	P16444	89679716	89704839	89687000	GAS8	intron_variant
chr16	16:90149171_T:C	rs112089506	DPEP1	90149171	T	C	0.075	20.74	2	42617	-0.079	0.013	9.9e-10	0.228	0.013	2e-69	MeanEffect+vQTL	intergenic	EUR	Neurology	P16444	89679716	89704839	89687000	PRDM7	intron_variant,non_coding_transcript_variant
chr17	17:1541065_C:G	rs1814985	SCARF1	1541065	G	C	0.354	145.57	2	44859	-0.117	0.007	9.7e-64	0.384	0.007	1e-300	MeanEffect+vQTL	intronic	EUR	Cardiometabolic	Q14162	1537152	1549041	1549041	SCARF1	intron_variant
chr17	17:17762970_G:A	rs9911890	SHMT1	17762970	A	G	0.106	31.79	2	44450	-0.084	0.011	1.6e-14	0.195	0.011	3.5e-71	MeanEffect+vQTL	intronic	EUR	Inflammation	P34896	18231187	18266856	18266801	TOM1L2	intron_variant
chr17	17:18291559_C:T	rs9890369	SHMT1	18291559	C	T	0.209	56.78	2	43370	-0.087	0.008	2.4e-25	0.252	0.008	8.8e-200	MeanEffect+vQTL	exonic	EUR	Inflammation	P34896	18231187	18266856	18266801	EVPLL	synonymous_variant
chr17	17:18477409_C:T	rs1065541	SHMT1	18477409	C	T	0.477	284.45	2	40633	-0.165	0.007	2.1e-123	0.362	0.007	1e-300	MeanEffect+vQTL		EUR	Inflammation	P34896	18231187	18266856	18266801	CCDC144B	intron_variant,non_coding_transcript_variant
chr17	17:19643810_A:G	rs3826507	ALDH3A1	19643810	A	G	0.413	310.23	2	44193	-0.167	0.007	1.6e-134	0.464	0.006	1e-300	MeanEffect+vQTL	intronic	EUR	Inflammation	P30838	19641297	19652256	19651746	ALDH3A1	intron_variant
chr17	17:19659299_C:T	rs9898251	ALDH3A1	19659299	C	T	0.334	110.72	2	44298	-0.104	0.007	1.1e-48	0.156	0.007	2.8e-107	MeanEffect+vQTL	ncRNA_exonic	EUR	Inflammation	P30838	19641297	19652256	19651746	AC005722.1	non_coding_transcript_exon_variant
chr17	17:20704560_A:C	rs142669320	ALDH3A1	20704560	A	C	0.084	24.52	2	42584	-0.083	0.012	2.3e-11	0.17	0.012	1.7e-42	MeanEffect+vQTL	intergenic	EUR	Inflammation	P30838	19641297	19652256	19651746	AC126365.2	intergenic_variant
chr17	17:29747211_G:T	rs4315393	BLMH	29747211	G	T	0.179	19.06	2	42726	0.052	0.009	5.3e-09	0.068	0.009	1.8e-14	MeanEffect+vQTL		EUR	Cardiometabolic	Q13867	28575218	28619074	28619012	RAB11FIP4	intron_variant
chr17	17:4502083_C:T	rs4790656	VMO1	4502083	T	C	0.157	25.68	2	43518	0.064	0.009	7.1e-12	-0.105	0.009	8.5e-30	MeanEffect+vQTL	intronic	EUR	Oncology	Q7Z5L0	4688580	4689728	4689666	SMTNL2	intron_variant
chr17	17:4550189_T:C	rs748694	VMO1	4550189	C	T	0.455	62.97	2	43886	-0.074	0.007	4.9e-28	0.113	0.007	6.9e-63	MeanEffect+vQTL	intergenic	EUR	Oncology	Q7Z5L0	4688580	4689728	4689666	ALOX15	upstream_gene_variant
chr17	17:4627181_T:C	rs4533344	VMO1	4627181	T	C	0.105	56.94	2	41999	-0.117	0.011	2e-25	0.142	0.011	1.2e-36	MeanEffect+vQTL		EUR	Oncology	Q7Z5L0	4688580	4689728	4689666	ARRB2	downstream_gene_variant
chr17	17:4643482_G:A	rs1078801	VMO1	4643482	G	A	0.134	92.58	2	43350	0.133	0.01	7.6e-41	-0.104	0.01	1.6e-25	MeanEffect+vQTL	intronic	EUR	Oncology	Q7Z5L0	4688580	4689728	4689666	ZMYND15	upstream_gene_variant
chr17	17:4659296_G:T	rs8081502	VMO1	4659296	T	G	0.37	213.96	2	43964	0.142	0.007	3.4e-93	-0.487	0.007	1e-300	MeanEffect+vQTL	intergenic	EUR	Oncology	Q7Z5L0	4688580	4689728	4689666	ZMYND15	intergenic_variant
chr17	17:46622373_G:C	rs111401880	LRRC37A2	46622373	G	C	0.061	18.18	2	37951	-0.086	0.015	1.3e-08	0.035	0.015	0.021	MeanEffect+vQTL	ncRNA_intronic	EUR	Oncology_II	A6NM11	44588877	44633016	44588877	HOXB-AS1	downstream_gene_variant
chr17	17:4688996_C:A	rs2279962	VMO1	4688996	C	A	0.468	665	2	44213	-0.24	0.007	2.9e-285	-0.282	0.007	1e-300	MeanEffect+vQTL	intronic	EUR	Oncology	Q7Z5L0	4688580	4689728	4689666	VMO1	downstream_gene_variant
chr17	17:4826293_C:T	rs112976693	VMO1	4826293	C	T	0.149	26.08	2	44254	-0.065	0.009	4.8e-12	0.024	0.009	0.011	MeanEffect+vQTL	intergenic	EUR	Oncology	Q7Z5L0	4688580	4689728	4689666	CHRNE	intergenic_variant
chr17	17:5185402_G:T	rs143502809	VMO1	5185402	G	T	0.125	73.47	2	43673	0.121	0.01	1.4e-32	-0.2	0.01	2.1e-85	MeanEffect+vQTL	upstream	EUR	Oncology	Q7Z5L0	4688580	4689728	4689666	RABEP1	upstream_gene_variant
chr17	17:5368356_C:G	rs11658701	VMO1	5368356	C	G	0.205	28.96	2	44173	-0.061	0.008	2.7e-13	0.051	0.008	1.3e-09	MeanEffect+vQTL	intronic	EUR	Oncology	Q7Z5L0	4688580	4689728	4689666	DHX33	intron_variant
chr17	17:5568304_T:C	rs2733351	VMO1	5568304	C	T	0.339	31.08	2	42930	0.055	0.007	3.3e-14	-0.066	0.007	7.8e-20	MeanEffect+vQTL	intergenic	EUR	Oncology	Q7Z5L0	4688580	4689728	4689666	AC135726.1	intergenic_variant
chr17	17:6951130_A:G	rs11651931	CLEC10A	6951130	G	A	0.314	22.91	2	43496	0.047	0.007	1.1e-10	0.119	0.007	7.9e-60	MeanEffect+vQTL	intergenic	EUR	Neurology	Q8IUN9	6977856	6983626	6983626	SLC16A11	upstream_gene_variant
chr17	17:7013753_A:G	rs67450852	CLEC10A	7013753	A	G	0.279	110.43	2	43490	0.11	0.008	1.5e-48	-0.054	0.008	7.5e-13	MeanEffect+vQTL	intronic	EUR	Neurology	Q8IUN9	6977856	6983626	6983626	ASGR2	intron_variant
chr17	17:7289049_G:A	rs9904883	SAT2	7289049	G	A	0.127	41.8	2	35934	0.099	0.011	7.4e-19	-0.148	0.011	9.8e-41	MeanEffect+vQTL	intronic	EUR	Oncology_II	Q96F10	7529552	7531194	7531173	TNK1	intron_variant
chr17	17:7322440_T:G	rs9899036	SAT2	7322440	T	G	0.297	82.75	2	37562	-0.101	0.008	1.4e-36	0.189	0.008	1.2e-125	MeanEffect+vQTL	UTR3	EUR	Oncology_II	Q96F10	7529552	7531194	7531173	NLGN2	3_prime_UTR_variant
chr17	17:7342682_T:C	rs4151122	TNFSF12	7342682	C	T	0.435	48.75	2	44552	-0.065	0.007	7.1e-22	-0.087	0.007	6.3e-38	MeanEffect+vQTL	ncRNA_exonic	EUR	Inflammation	O43508	7452208	7464925	7452208	AC113189.2	5_prime_UTR_variant
chr17	17:7456489_T:C	rs12602989	SAT2	7456489	T	C	0.172	540.83	2	37394	0.311	0.01	2.8e-232	-0.298	0.01	3.9e-210	MeanEffect+vQTL	intronic	EUR	Oncology_II	Q96F10	7529552	7531194	7531173	TNFSF12	intron_variant
chr17	17:7474992_A:G	rs10468481	TNFSF13	7474992	A	G	0.365	32	2	44198	-0.054	0.007	1.3e-14	0.04	0.007	1.4e-08	MeanEffect+vQTL	ncRNA_intronic	EUR	Inflammation	O75888	7461609	7464925	7461610	SENP3	upstream_gene_variant
chr17	17:7479215_C:T	rs1142832	SAT2	7479215	T	C	0.412	339.24	2	37257	-0.19	0.007	9.9e-147	0.416	0.007	1e-300	MeanEffect+vQTL	ncRNA_intronic	EUR	Oncology_II	Q96F10	7529552	7531194	7531173	SENP3-EIF4A1	upstream_gene_variant
chr17	17:7479215_C:T	rs1142832	TNFSF12	7479215	T	C	0.412	34.04	2	44602	0.054	0.007	1.7e-15	0.229	0.007	1.7e-251	MeanEffect+vQTL	ncRNA_intronic	EUR	Inflammation	O43508	7452208	7464925	7452208	SENP3-EIF4A1	upstream_gene_variant
chr17	17:7485583_T:C	rs62059826	SHBG	7485583	T	C	0.175	20.76	2	38259	-0.058	0.009	9.7e-10	-0.203	0.009	3.6e-102	MeanEffect+vQTL	ncRNA_intronic	EUR	Inflammation_II	P04278	7517382	7536700	7533460	AC016876.1	downstream_gene_variant
chr18	18:493000_C:T	rs10853322	CLUL1	493000	T	C	0.285	19.77	2	40953	-0.046	0.008	2.6e-09	-0.026	0.008	0.00085	MeanEffect+vQTL		EUR	Cardiometabolic	Q15846	596988	650334	596998	COLEC12	intron_variant
chr18	18:504592_G:T	rs4797188	CLUL1	504592	G	T	0.195	21.36	2	43368	0.053	0.009	5.3e-10	0.086	0.009	1.3e-23	MeanEffect+vQTL	intergenic	EUR	Cardiometabolic	Q15846	596988	650334	596998	COLEC12	upstream_gene_variant
chr18	18:557087_G:A	rs4797209	CLUL1	557087	G	A	0.374	33.11	2	43143	-0.055	0.007	4.3e-15	0.041	0.007	8.4e-09	MeanEffect+vQTL	intergenic	EUR	Cardiometabolic	Q15846	596988	650334	596998	CETN1	intergenic_variant
chr18	18:579690_T:C	rs116036021	CLUL1	579690	T	C	0.055	116.69	2	44055	0.222	0.015	2.9e-51	-0.001	0.015	0.96	vQTLonly	upstream	EUR	Cardiometabolic	Q15846	596988	650334	596998	CETN1	upstream_gene_variant
chr18	18:586714_G:A	rs1993421	CLUL1	586714	G	A	0.246	80.33	2	43858	-0.097	0.008	1.5e-35	-0.204	0.008	4.8e-151	MeanEffect+vQTL	ncRNA_exonic	EUR	Cardiometabolic	Q15846	596988	650334	596998	RN7SKP146	non_coding_transcript_exon_variant
chr18	18:598416_C:G	rs545883	CLUL1	598416	C	G	0.353	289.06	2	43552	0.168	0.007	1.9e-125	0.058	0.007	2.4e-16	MeanEffect+vQTL	UTR5	EUR	Cardiometabolic	Q15846	596988	650334	596998	CLUL1	intron_variant
chr18	18:611323_G:A	rs527383	CLUL1	611323	G	A	0.451	25.73	2	44432	-0.046	0.007	6.8e-12	0.15	0.007	2.6e-110	MeanEffect+vQTL	intronic	EUR	Cardiometabolic	Q15846	596988	650334	596998	CLUL1	intron_variant
chr18	18:702617_A:G	rs1785587	CLUL1	702617	A	G	0.269	17.09	2	42916	-0.042	0.008	3.8e-08	0.045	0.008	5.7e-09	MeanEffect+vQTL	intronic	EUR	Cardiometabolic	Q15846	596988	650334	596998	ENOSF1	intron_variant
chr19	19:10227010_G:A	rs3826784	ICAM5	10227010	A	G	0.418	17.82	2	44508	0.038	0.007	1.8e-08	-0.038	0.007	3.9e-08	MeanEffect+vQTL	intronic	EUR	Cardiometabolic	Q9UMF0	10400657	10407454	10400657	EIF3G	intron_variant
chr19	19:10393234_G:A	rs5030377	ICAM5	10393234	G	A	0.377	273.39	2	44018	-0.16	0.007	1e-118	0.559	0.006	1e-300	MeanEffect+vQTL	ncRNA_intronic	EUR	Cardiometabolic	Q9UMF0	10400657	10407454	10400657	AC011511.2	intron_variant
chr19	19:10394792_A:G	rs1799969	ICAM1	10394792	A	G	0.114	18.02	2	44296	-0.06	0.011	1.5e-08	-0.131	0.011	3e-35	MeanEffect+vQTL	exonic	EUR	Cardiometabolic	P05362	10381511	10397291	10381511	AC011511.2	missense_variant
chr19	19:10403603_T:C	rs74827019	ICAM1	10403603	T	C	0.084	82.04	2	44029	-0.152	0.012	2.7e-36	0.422	0.012	4.8e-268	MeanEffect+vQTL	intronic	EUR	Cardiometabolic	P05362	10381511	10397291	10381511	ICAM5	intron_variant
chr19	19:10418784_G:A	rs281416	ICAM5	10418784	A	G	0.357	246.27	2	44508	0.153	0.007	4.3e-107	-0.117	0.007	9.4e-63	MeanEffect+vQTL	intronic	EUR	Cardiometabolic	Q9UMF0	10400657	10407454	10400657	ZGLP1	downstream_gene_variant
chr19	19:10442286_T:C	rs75375271	ICAM1	10442286	T	C	0.059	38.63	2	43632	-0.122	0.014	1.7e-17	0.401	0.014	3.5e-174	MeanEffect+vQTL	intronic	EUR	Cardiometabolic	P05362	10381511	10397291	10381511	RAVER1	downstream_gene_variant
chr19	19:10446568_C:T	rs2304237	ICAM3	10446568	C	T	0.22	31.66	2	44605	-0.062	0.008	1.8e-14	0.343	0.008	1e-300	MeanEffect+vQTL	exonic	EUR	Cardiometabolic	P32942	10444452	10450499	10450499	AC114271.1	missense_variant
chr19	19:10627322_T:C	rs10416139	ICAM5	10627322	T	C	0.237	43.86	2	41248	0.074	0.008	9.4e-20	-0.185	0.008	6.2e-114	MeanEffect+vQTL		EUR	Cardiometabolic	Q9UMF0	10400657	10407454	10400657	S1PR5	intron_variant
chr19	19:10701500_C:T	rs7258823	ICAM5	10701500	C	T	0.187	32.22	2	43991	0.067	0.009	1e-14	-0.069	0.009	1.7e-15	MeanEffect+vQTL	intergenic	EUR	Cardiometabolic	Q9UMF0	10400657	10407454	10400657	AP1M2	upstream_gene_variant
chr19	19:11690795_A:G	rs111582891	ACP5	11690795	A	G	0.125	60.9	2	44576	-0.109	0.01	3.9e-27	0.396	0.01	1e-300	MeanEffect+vQTL	intronic	EUR	Cardiometabolic	P13686	11685475	11689823	11689800	ZNF627	upstream_gene_variant
chr19	19:13770494_G:T	rs12460146	MRI1	13770494	G	T	0.075	32.96	2	37196	0.109	0.014	5e-15	-0.285	0.014	6.6e-94	MeanEffect+vQTL	intergenic	EUR	Neurology_II	Q9BV20	13875346	13885096	13875346	CACNA1A	intergenic_variant
chr19	19:13882201_C:T	rs346153	MRI1	13882201	C	T	0.423	28.78	2	36991	0.054	0.007	3.2e-13	-0.257	0.007	1.8e-266	MeanEffect+vQTL	intronic	EUR	Neurology_II	Q9BV20	13875346	13885096	13875346	MRI1	intron_variant
chr19	19:14506664_T:C	rs3786656	ADGRE2	14506664	T	C	0.335	26.76	2	41872	-0.051	0.007	2.4e-12	0.149	0.007	6.9e-92	MeanEffect+vQTL		EUR	Inflammation	Q9UHX3	14843205	14889353	14889349	ADGRE5	intron_variant
chr19	19:1505283_T:C	rs265300	ADAMTSL5	1505283	T	C	0.392	21.35	2	38009	-0.046	0.007	5.4e-10	0.289	0.007	1e-300	MeanEffect+vQTL	UTR3	EUR	Cardiometabolic_II	Q6ZMM2	1505017	1513603	1513188	ADAMTSL5	3_prime_UTR_variant
chr19	19:15459662_C:T	rs28480282	PGLYRP2	15459662	T	C	0.205	20.21	2	36528	0.055	0.009	1.7e-09	-0.141	0.009	7.6e-54	MeanEffect+vQTL	upstream	EUR	Inflammation_II	Q96PD5	15579456	15609767	15590312	AC005776.2	downstream_gene_variant
chr19	19:15589328_T:C	rs959117	PGLYRP2	15589328	C	T	0.463	567.45	2	37822	-0.24	0.007	1.5e-243	0.301	0.007	1e-300	MeanEffect+vQTL	intronic	EUR	Inflammation_II	Q96PD5	15579456	15609767	15590312	PGLYRP2	intron_variant
chr19	19:15624051_A:T	rs10411243	PGLYRP2	15624051	T	A	0.357	87.14	2	37566	0.099	0.008	1.8e-38	-0.243	0.008	1.4e-225	MeanEffect+vQTL	intronic	EUR	Inflammation_II	Q96PD5	15579456	15609767	15590312	CYP4F22	intron_variant
chr19	19:15666533_T:C	rs8112108	PGLYRP2	15666533	T	C	0.294	37.02	2	37822	-0.066	0.008	8.7e-17	0.046	0.008	5.7e-09	MeanEffect+vQTL	intergenic	EUR	Inflammation_II	Q96PD5	15579456	15609767	15590312	CYP4F22	downstream_gene_variant
chr19	19:17506176_C:T	rs8106139	BST2	17506176	T	C	0.135	39.17	2	44824	0.084	0.01	1e-17	-0.018	0.01	0.064	vQTLonly	intergenic	EUR	Neurology	Q10589	17513748	17516457	17516457	CCDC194	upstream_gene_variant
chr19	19:18201757_T:C	rs7250425	IL12RB1	18201757	T	C	0.496	34.79	2	43675	-0.054	0.007	8e-16	0.145	0.007	4.2e-102	MeanEffect+vQTL	intronic	EUR	Inflammation	P42701	18169805	18209754	18197813	IL12RB1	upstream_gene_variant
chr19	19:18286546_A:T	rs200373	IFI30	18286546	A	T	0.488	128.93	2	36563	0.117	0.007	1.6e-56	-0.193	0.007	5.8e-152	MeanEffect+vQTL	intronic	EUR	Oncology_II	P13284	18283972	18288927	18284477	AC007192.1	intron_variant
chr19	19:18292849_G:A	rs7248971	IFI30	18292849	G	A	0.406	140.77	2	36658	0.124	0.007	1.3e-61	-0.302	0.007	1e-300	MeanEffect+vQTL	intergenic	EUR	Oncology_II	P13284	18283972	18288927	18284477	IFI30	downstream_gene_variant
chr19	19:18499858_C:T	rs1054221	GDF15	18499858	C	T	0.146	208.55	2	44975	-0.19	0.009	7e-91	0.477	0.009	1e-300	MeanEffect+vQTL	UTR3	EUR	Cardiometabolic	Q99988	18485541	18499986	18492980	GDF15	3_prime_UTR_variant
chr19	19:18513594_C:T	rs1985157	LRRC25	18513594	C	T	0.412	35.71	2	44276	0.056	0.007	3.2e-16	-0.347	0.007	1e-300	MeanEffect+vQTL	intergenic	EUR	Oncology	Q8N386	18501954	18508427	18508427	LRRC25	intergenic_variant
chr19	19:33045844_G:A	rs2868143	PDCD5	33045844	G	A	0.361	47.63	2	44867	-0.066	0.007	2.2e-21	0.238	0.007	7.2e-262	MeanEffect+vQTL	intergenic	EUR	Neurology	O14737	33071974	33078358	33071974	PDCD5	intergenic_variant
chr19	19:33909851_T:C	rs8182579	PEPD	33909851	T	C	0.414	36.89	2	37947	0.061	0.007	9.9e-17	-0.001	0.007	0.86	vQTLonly	intronic	EUR	Inflammation_II	P12955	33877856	34012700	34012700	PEPD	intron_variant
chr19	19:35670808_G:A	rs8112139	FXYD5	35670808	A	G	0.278	58.33	2	43498	0.08	0.008	5e-26	0.297	0.007	1e-300	MeanEffect+vQTL	intergenic	EUR	Inflammation	Q96DB9	35645633	35660786	35645646	FXYD5	intergenic_variant
chr19	19:35800662_T:G	rs10411704	CD22	35800662	G	T	0.214	67.7	2	44958	-0.093	0.008	4.4e-30	0.312	0.008	1e-300	MeanEffect+vQTL	intronic	EUR	Inflammation	P20273	35810164	35838258	35820090	MAG	intron_variant
chr19	19:3585519_A:G	rs34722692	GIPC3	3585519	A	G	0.112	31.24	2	37881	-0.088	0.012	2.8e-14	-0.441	0.011	1e-300	MeanEffect+vQTL	upstream	EUR	Oncology_II	Q8TF64	3585551	3593539	3585551	GIPC3	upstream_gene_variant
chr19	19:36030507_C:T	rs2239943	SBSN	36030507	T	C	0.374	74.54	2	38038	-0.09	0.007	4.9e-33	-0.062	0.007	1.4e-16	MeanEffect+vQTL	intronic	EUR	Cardiometabolic_II	Q6UWP8	36014269	36019253	36019212	GAPDHS	intron_variant
chr19	19:36342212_T:C	rs3814995	NPHS1	36342212	T	C	0.313	24.38	2	37121	-0.053	0.008	2.6e-11	-0.045	0.008	1.5e-08	MeanEffect+vQTL	exonic	EUR	Inflammation_II	O60500	36316866	36360189	36342739	NPHS1	stop_gained
chr19	19:36438662_A:G	rs12978016	NPHS1	36438662	A	G	0.135	54.44	2	36924	0.11	0.011	2.5e-24	-0.437	0.011	1e-300	MeanEffect+vQTL	ncRNA_intronic	EUR	Inflammation_II	O60500	36316866	36360189	36342739	AF038458.3	downstream_gene_variant
chr19	19:39283719_T:C	rs10423052	LGALS7	39283719	C	T	0.309	21.93	2	44172	0.046	0.007	3e-10	-0.141	0.007	6.9e-85	MeanEffect+vQTL	intergenic	EUR	Oncology	P47929	39261611	39264132	39264132	LGALS7B	downstream_gene_variant
chr19	19:39406167_G:C	rs9403	CCER2	39406167	G	C	0.332	19.62	2	36999	0.046	0.008	3.1e-09	-0.012	0.008	0.13	vQTLonly	UTR3	EUR	Cardiometabolic_II	I3L3R5	39399620	39402826	39399620	SARS2	3_prime_UTR_variant
chr19	19:41014108_C:G	rs62107050	MIA	41014108	C	G	0.206	24.01	2	44187	-0.055	0.008	3.8e-11	-0.088	0.008	2.6e-26	MeanEffect+vQTL	intronic	EUR	Oncology	Q16674	41277553	41283395	41281082	SPTBN4	intron_variant
chr19	19:41075935_C:G	rs73051850	BLVRB	41075935	C	G	0.147	23.96	2	43332	0.063	0.01	4e-11	-0.059	0.01	7.8e-10	MeanEffect+vQTL	intronic	EUR	Neurology	P30043	40953696	40971747	40971747	SPTBN4	downstream_gene_variant
chr19	19:41174483_C:T	rs2561549	MIA	41174483	T	C	0.415	260.93	2	44227	0.154	0.007	2.2e-113	0.074	0.007	4e-27	MeanEffect+vQTL	intronic	EUR	Oncology	Q16674	41277553	41283395	41281082	NUMBL	intron_variant
chr19	19:41207206_G:C	rs4803356	MIA	41207206	G	C	0.073	245.48	2	44375	0.282	0.013	9.4e-107	0.497	0.013	1e-300	MeanEffect+vQTL	intronic	EUR	Oncology	Q16674	41277553	41283395	41281082	COQ8B	intron_variant
chr19	19:41295177_G:A	rs34842744	MIA	41295177	G	A	0.235	664.04	2	44522	0.281	0.008	6.7e-285	0.361	0.008	1e-300	MeanEffect+vQTL	intronic	EUR	Oncology	Q16674	41277553	41283395	41281082	MIA-RAB4B	intron_variant
chr19	19:41353338_G:A	rs56267346	MIA	41353338	G	A	0.16	53.2	2	44331	0.092	0.009	8.4e-24	0.111	0.009	7.9e-34	MeanEffect+vQTL	intronic	EUR	Oncology	Q16674	41277553	41283395	41281082	AC008537.1	intron_variant
chr19	19:41444394_T:A	rs116360692	MIA	41444394	T	A	0.061	98.48	2	43106	0.196	0.014	2.1e-43	0.196	0.014	2.7e-43	MeanEffect+vQTL	ncRNA_intronic	EUR	Oncology	Q16674	41277553	41283395	41281082	CYP2B7P	intron_variant,non_coding_transcript_variant
chr19	19:41639206_A:G	rs113668217	CEACAM21	41639206	A	G	0.068	46.99	2	43499	0.127	0.013	4.1e-21	0.099	0.014	2.2e-13	MeanEffect+vQTL	intergenic	EUR	Inflammation	Q3KPI0	42055886	42093197	42082531	CYP2T3P	downstream_gene_variant
chr19	19:41664687_A:G	rs8102175	MIA	41664687	G	A	0.301	30.25	2	44057	0.055	0.007	7.5e-14	0.083	0.007	4.3e-30	MeanEffect+vQTL	intergenic	EUR	Oncology	Q16674	41277553	41283395	41281082	RPL36P16	intergenic_variant
chr19	19:41691819_A:C	rs4803444	CEACAM21	41691819	A	C	0.28	21.7	2	44296	0.047	0.007	3.8e-10	0.105	0.007	3e-45	MeanEffect+vQTL	intergenic	EUR	Inflammation	Q3KPI0	42055886	42093197	42082531	RN7SL718P	intergenic_variant
chr19	19:41691915_C:A	rs12971587	MIA	41691915	C	A	0.17	39.89	2	44623	0.077	0.009	4.9e-18	0.105	0.009	6.9e-33	MeanEffect+vQTL	intergenic	EUR	Oncology	Q16674	41277553	41283395	41281082	RN7SL718P	downstream_gene_variant
chr19	19:41703955_G:A	rs184623	CEACAM21	41703955	G	A	0.362	36.35	2	44421	0.057	0.007	1.7e-16	0.121	0.007	7e-68	MeanEffect+vQTL	intronic	EUR	Inflammation	Q3KPI0	42055886	42093197	42082531	CYP2S1	intron_variant
chr19	19:41813375_C:T	rs15052	CEACAM21	41813375	C	T	0.18	36.16	2	44237	0.072	0.009	2e-16	0.05	0.009	1.4e-08	MeanEffect+vQTL	UTR3	EUR	Inflammation	Q3KPI0	42055886	42093197	42082531	HNRNPUL1	downstream_gene_variant
chr19	19:41825191_T:C	rs73045269	TGFB1	41825191	T	C	0.171	52.9	2	44887	-0.089	0.009	1.1e-23	0.305	0.009	5.2e-262	MeanEffect+vQTL	intronic	EUR	Inflammation	P01137	41807492	41859816	41859816	TGFB1	intron_variant
chr19	19:42005493_T:C	rs8105519	PSG1	42005493	C	T	0.237	24.54	2	42665	0.054	0.008	2.2e-11	0.005	0.008	0.5	vQTLonly	ncRNA_intronic	EUR	Neurology	P11464	43370616	43383974	43383850	PCAT19	intron_variant,non_coding_transcript_variant
chr19	19:42033850_G:A	rs8109034	CEACAM21	42033850	G	A	0.101	791.41	2	43820			0	0.747	0.011	1e-300	MeanEffect+vQTL		EUR	Inflammation	Q3KPI0	42055886	42093197	42082531	AC243960.3	upstream_gene_variant
chr19	19:42068752_C:T	rs73033671	CEACAM21	42068752	C	T	0.076	1259.11	2	44162			0	0.866	0.012	1e-300	MeanEffect+vQTL		EUR	Inflammation	Q3KPI0	42055886	42093197	42082531	CEACAM21	intron_variant
chr19	19:42109374_C:T	rs62119458	CEACAM21	42109374	C	T	0.087	88.33	2	43430	-0.157	0.012	5.2e-39	-0.276	0.012	3.4e-117	MeanEffect+vQTL	ncRNA_intronic	EUR	Inflammation	Q3KPI0	42055886	42093197	42082531	CEACAMP3	intron_variant,non_coding_transcript_variant
chr19	19:42194145_A:G	rs17267725	CEACAM21	42194145	A	G	0.123	89.25	2	44421	-0.134	0.01	2.1e-39	-0.269	0.01	6e-154	MeanEffect+vQTL	intergenic	EUR	Inflammation	Q3KPI0	42055886	42093197	42082531	CEACAM7	upstream_gene_variant
chr19	19:42216864_G:T	rs7247317	CEACAM5	42216864	G	T	0.485	60.33	2	42711	0.073	0.007	6.8e-27	-0.055	0.007	1.3e-15	MeanEffect+vQTL	intronic	EUR	Oncology	P06731	42212504	42233718	42212504	CEACAM5	intron_variant
chr19	19:42277080_A:G	rs34610940	CEACAM5	42277080	A	G	0.084	32.63	2	41933	0.097	0.012	6.9e-15	0.342	0.012	2e-167	MeanEffect+vQTL	ncRNA_intronic	EUR	Oncology	P06731	42212504	42233718	42212504	AC243967.2	downstream_gene_variant
chr19	19:42387803_A:G	rs891167	CEACAM5	42387803	A	G	0.434	20.85	2	41345	0.043	0.007	8.9e-10	0.041	0.007	4.6e-09	MeanEffect+vQTL	intronic	EUR	Oncology	P06731	42212504	42233718	42212504	ARHGEF1	downstream_gene_variant
chr19	19:4239640_C:A	rs353701	EBI3	4239640	C	A	0.239	29	2	44536	-0.057	0.008	2.6e-13	-0.368	0.008	1e-300	MeanEffect+vQTL	intergenic	EUR	Oncology	Q14213	4229495	4237528	4229495	EBI3	downstream_gene_variant
chr19	19:42686090_T:C	rs17750207	CD177	42686090	T	C	0.084	25.73	2	44241	0.083	0.012	6.8e-12	0.036	0.012	0.0031	MeanEffect+vQTL	intergenic	EUR	Neurology	Q8N6Q3	43857811	43867480	43857867	POU2F2	intron_variant,non_coding_transcript_variant
chr19	19:4269318_G:A	rs7253162	YJU2	4269318	G	A	0.46	18.32	2	37588	0.042	0.007	1.1e-08	0.043	0.007	3.1e-09	MeanEffect+vQTL	downstream	EUR	Oncology_II	Q9BW85	4247076	4269087	4247076	YJU2	downstream_gene_variant
chr19	19:42749345_C:A	rs56032133	CD177	42749345	C	A	0.052	28.06	2	44436	0.108	0.015	6.7e-13	-0.089	0.015	3.8e-09	MeanEffect+vQTL	intronic	EUR	Neurology	Q8N6Q3	43857811	43867480	43857867	AC006486.1	downstream_gene_variant
chr19	19:43052442_A:G	rs10423291	CEACAM1	43052442	A	G	0.142	33.18	2	44508	0.075	0.01	4e-15	-0.27	0.01	2.8e-176	MeanEffect+vQTL	ncRNA_intronic	EUR	Oncology	P13688	43011456	43065386	43032598	LIPE-AS1	intron_variant,non_coding_transcript_variant
chr19	19:43269705_A:G	rs7245423	CEACAM1	43269705	A	G	0.289	36.52	2	43147	0.062	0.008	1.4e-16	-0.058	0.007	1.6e-14	MeanEffect+vQTL	exonic	EUR	Oncology	P13688	43011456	43065386	43032598	PSG8	missense_variant
chr19	19:43285160_A:G	rs7507887	PSG1	43285160	A	G	0.294	421.33	2	43632	0.212	0.007	5.8e-182	-0.344	0.007	1e-300	MeanEffect+vQTL	intronic	EUR	Neurology	P11464	43370616	43383974	43383850	PSG8	intron_variant
chr19	19:43320505_T:G	rs549811314	CD177	43320505	T	G	0.124	119.69	2	40885	-0.162	0.011	1.5e-52	0.013	0.011	0.23	vQTLonly		EUR	Neurology	Q8N6Q3	43857811	43867480	43857867	PSG8	intron_variant
chr19	19:43327056_A:C	rs8104689	PSG1	43327056	A	C	0.238	317.54	2	43270	-0.198	0.008	1.3e-137	-0.215	0.008	4e-161	MeanEffect+vQTL	ncRNA_exonic	EUR	Neurology	P11464	43370616	43383974	43383850	PSG8	intron_variant
chr19	19:43372993_T:C	rs62113010	CD177	43372993	T	C	0.052	28.21	2	43837	-0.11	0.015	5.7e-13	-0.398	0.015	1.9e-149	MeanEffect+vQTL	exonic	EUR	Neurology	Q8N6Q3	43857811	43867480	43857867	PSG1	synonymous_variant
chr19	19:43442777_G:T	rs8103018	PSG1	43442777	G	T	0.082	60.43	2	39779	0.139	0.013	6.2e-27	-0.352	0.013	3.5e-168	MeanEffect+vQTL		EUR	Neurology	P11464	43370616	43383974	43383850	PSG7	upstream_gene_variant
chr19	19:43597891_A:C	rs117793380	CD177	43597891	A	C	0.058	607.13	2	44057	0.491	0.014	7.9e-261	0.394	0.014	4.6e-168	MeanEffect+vQTL	intergenic	EUR	Neurology	Q8N6Q3	43857811	43867480	43857867	AC004784.1	downstream_gene_variant
chr19	19:43770566_G:A	rs6509074	PSG1	43770566	A	G	0.179	133.57	2	42710	-0.144	0.009	1.5e-58	0.19	0.009	2.2e-101	MeanEffect+vQTL	intronic	EUR	Neurology	P11464	43370616	43383974	43383850	PSG9	intron_variant
chr19	19:43824158_G:A	rs4803603	CD177	43824158	A	G	0.154	259.01	2	43317	-0.211	0.009	1.5e-112	-0.042	0.009	6.6e-06	MeanEffect+vQTL	intergenic	EUR	Neurology	Q8N6Q3	43857811	43867480	43857867	AC005392.2	intergenic_variant
chr19	19:43878203_A:G	rs12610516	CD177	43878203	G	A	0.499	235.66	2	42038	0.147	0.007	1.7e-102	-0.118	0.007	3.9e-67	MeanEffect+vQTL		EUR	Neurology	Q8N6Q3	43857811	43867480	43857867	CD177P1	downstream_gene_variant
chr19	19:43885085_C:T	rs7259375	CD177	43885085	T	C	0.398	938.43	2	44436			0	-0.251	0.007	7.3e-295	MeanEffect+vQTL		EUR	Neurology	Q8N6Q3	43857811	43867480	43857867	CD177P1	upstream_gene_variant
chr19	19:43920612_T:G	rs35033974	TEX101	43920612	T	G	0.129	123.47	2	37196	0.169	0.011	3.6e-54	-0.552	0.011	1e-300	MeanEffect+vQTL	exonic	EUR	Neurology_II	Q9BY14	43905648	43922763	43905648	TEX101	missense_variant
chr19	19:43941596_C:T	rs2682596	CD177	43941596	C	T	0.161	169.91	2	44097	-0.166	0.009	3.1e-74	0.278	0.009	3.8e-203	MeanEffect+vQTL	intergenic	EUR	Neurology	Q8N6Q3	43857811	43867480	43857867	TEX101	intergenic_variant
chr19	19:43976583_T:C	rs8110517	PINLYP	43976583	T	C	0.125	45.65	2	37244	-0.103	0.011	1.6e-20	0.406	0.011	1.4e-299	MeanEffect+vQTL	intergenic	EUR	Inflammation_II	A6NC86	44080952	44088116	44081344	PHLDB3	downstream_gene_variant
chr19	19:44022059_A:G	rs73043658	CD177	44022059	A	G	0.111	40.02	2	44301	-0.093	0.011	4.3e-18	-0.004	0.011	0.74	vQTLonly	intronic	EUR	Neurology	Q8N6Q3	43857811	43867480	43857867	ETHE1	intron_variant
chr19	19:44065388_T:C	rs1001581	PINLYP	44065388	T	C	0.395	190.54	2	37045	-0.144	0.007	4.7e-83	0.503	0.007	1e-300	MeanEffect+vQTL	intronic	EUR	Inflammation_II	A6NC86	44080952	44088116	44081344	XRCC1	intron_variant
chr19	19:44141333_A:G	rs16976597	CD177	44141333	A	G	0.071	19.61	2	44287	-0.077	0.013	3.1e-09	0.131	0.013	1e-23	MeanEffect+vQTL	intronic	EUR	Neurology	Q8N6Q3	43857811	43867480	43857867	CADM4	intron_variant
chr19	19:44146930_A:C	rs4802189	PINLYP	44146930	A	C	0.177	91.63	2	37356	-0.127	0.01	2e-40	0.353	0.009	1.1e-304	MeanEffect+vQTL	intergenic	EUR	Inflammation_II	A6NC86	44080952	44088116	44081344	CADM4	upstream_gene_variant
chr19	19:44156472_C:T	rs2302524	PLAUR	44156472	C	T	0.167	25.42	2	44197	0.061	0.009	9.3e-12	-0.181	0.009	6.2e-91	MeanEffect+vQTL	exonic	EUR	Inflammation	Q03405	44150247	44174699	44174318	PLAUR	missense_variant
chr19	19:44321877_A:T	rs7245499	PINLYP	44321877	A	T	0.132	17.15	2	36329	-0.06	0.011	3.6e-08	0.085	0.011	9e-15	MeanEffect+vQTL	intronic	EUR	Inflammation_II	A6NC86	44080952	44088116	44081344	LYPD5	intron_variant
chr19	19:44884761_C:T	rs8109894	PVR	44884761	C	T	0.186	31.37	2	43212	0.067	0.009	2.4e-14	-0.096	0.009	5.5e-28	MeanEffect+vQTL	intronic	EUR	Neurology	P15151	45147098	45166850	45147098	AC245748.1	downstream_gene_variant
chr19	19:45057443_C:T	rs957304	PVR	45057443	T	C	0.153	18.07	2	43986	0.053	0.009	1.4e-08	-0.132	0.009	7e-45	MeanEffect+vQTL	ncRNA_intronic	EUR	Neurology	P15151	45147098	45166850	45147098	CEACAM22P	intron_variant,non_coding_transcript_variant
chr19	19:45082982_G:T	rs12976975	PVR	45082982	G	T	0.111	17.73	2	44867	-0.06	0.011	2e-08	0.066	0.011	4.4e-10	MeanEffect+vQTL	ncRNA_intronic	EUR	Neurology	P15151	45147098	45166850	45147098	CEACAM22P	intron_variant,non_coding_transcript_variant
chr19	19:45103149_A:T	rs62118211	PVR	45103149	A	T	0.119	112.86	2	44700	-0.153	0.01	1.3e-49	0.302	0.01	4.3e-190	MeanEffect+vQTL	ncRNA_intronic	EUR	Neurology	P15151	45147098	45166850	45147098	CEACAM22P	intron_variant,non_coding_transcript_variant
chr19	19:45130550_T:C	rs11671606	PVR	45130550	T	C	0.401	601.23	2	44285	-0.232	0.007	2.4e-258	0.13	0.007	4.4e-80	MeanEffect+vQTL	intronic	EUR	Neurology	P15151	45147098	45166850	45147098	IGSF23	intron_variant
chr19	19:45200634_T:C	rs80000866	APOE	45200634	T	C	0.056	17.73	2	38310	-0.088	0.016	2e-08	0.061	0.016	0.00012	MeanEffect+vQTL	ncRNA_intronic	EUR	Inflammation_II	P02649	45409011	45412650	45409011	AC243964.2	upstream_gene_variant
chr19	19:45221767_T:C	rs79638902	CEACAM16	45221767	T	C	0.136	26.41	2	36784	-0.075	0.011	3.5e-12	-0.438	0.01	1e-300	MeanEffect+vQTL	ncRNA_exonic	EUR	Oncology_II	Q2WEN9	45202421	45213986	45202421	AC243964.2	non_coding_transcript_exon_variant
chr19	19:4524016_A:G	rs1062223	LRG1	4524016	A	G	0.22	43.43	2	38310	-0.079	0.009	1.5e-19	0.384	0.009	1e-300	MeanEffect+vQTL	exonic	EUR	Inflammation_II	P02750	4536421	4540486	4540486	PLIN5	missense_variant
chr19	19:45240584_C:T	rs55923289	APOE	45240584	C	T	0.133	29.23	2	36973	0.079	0.011	2.1e-13	-0.165	0.011	3.7e-53	MeanEffect+vQTL	intergenic	EUR	Inflammation_II	P02649	45409011	45412650	45409011	BCL3	regulatory_region_variant
chr19	19:45354238_C:G	rs2972566	PVR	45354238	G	C	0.176	36.46	2	43677	0.073	0.009	1.5e-16	-0.056	0.009	3.1e-10	MeanEffect+vQTL	intronic	EUR	Neurology	P15151	45147098	45166850	45147098	NECTIN2	intron_variant
chr19	19:45382034_G:A	rs6859	APOE	45382034	A	G	0.423	76.31	2	38310	0.088	0.007	8.5e-34	-0.302	0.007	1e-300	MeanEffect+vQTL	UTR3	EUR	Inflammation_II	P02649	45409011	45412650	45409011	NECTIN2	intron_variant
chr19	19:45406673_A:G	rs10119	APOE	45406673	A	G	0.294	856.66	2	37381			0	-0.484	0.008	1e-300	MeanEffect+vQTL		EUR	Inflammation_II	P02649	45409011	45412650	45409011	TOMM40	upstream_gene_variant
chr19	19:45416478_G:A	rs584007	APOE	45416478	A	G	0.355	436.8	2	38086	-0.219	0.007	2.8e-188	0.012	0.008	0.12	vQTLonly	intergenic	EUR	Inflammation_II	P02649	45409011	45412650	45409011	AC011481.3	downstream_gene_variant
chr19	19:45444566_T:G	rs112784534	APOE	45444566	T	G	0.297	42.23	2	34821	0.074	0.008	4.8e-19	-0.053	0.008	1.5e-10	MeanEffect+vQTL		EUR	Inflammation_II	P02649	45409011	45412650	45409011	APOC4	upstream_gene_variant
chr19	19:45641106_A:C	rs77401305	APOE	45641106	A	C	0.096	17.94	2	37177	0.07	0.012	1.6e-08	-0.178	0.012	9.3e-47	MeanEffect+vQTL	intronic	EUR	Inflammation_II	P02649	45409011	45412650	45409011	MARK4	intron_variant
chr19	19:45734751_G:A	rs62118504	APOE	45734751	G	A	0.394	24.29	2	37570	-0.05	0.007	2.9e-11	0.068	0.007	6.1e-20	MeanEffect+vQTL	intronic	EUR	Inflammation_II	P02649	45409011	45412650	45409011	MARK4	intron_variant
chr19	19:46530389_C:T	rs8102493	PGLYRP1	46530389	C	T	0.334	31.99	2	44503	0.055	0.007	1.3e-14	-0.288	0.007	1e-300	MeanEffect+vQTL	upstream	EUR	Cardiometabolic	O75594	46522411	46526323	46526323	AC007785.3	upstream_gene_variant
chr19	19:48343803_C:T	rs4356586	SULT2A1	48343803	C	T	0.419	17.83	2	43993	0.038	0.007	1.8e-08	-0.168	0.007	4.8e-134	MeanEffect+vQTL	UTR3	EUR	Inflammation	Q06520	48373723	48389654	48389654	CRX	3_prime_UTR_variant
chr19	19:49206726_T:C	rs1800027	HSD17B14	49206726	T	C	0.066	17.7	2	38152	-0.082	0.015	2.1e-08	0.092	0.015	2.1e-10	MeanEffect+vQTL	exonic	EUR	Neurology_II	Q9BPX1	49316274	49339935	49339935	FUT2	missense_variant
chr19	19:49260677_C:A	rs838131	FGF21	49260677	C	A	0.453	27.3	2	40708	0.05	0.007	1.4e-12	-0.134	0.007	2.4e-80	MeanEffect+vQTL		EUR	Oncology	Q9NSA1	49258816	49261587	49258816	FGF21	intron_variant
chr19	19:49294700_T:G	rs11881903	HSD17B14	49294700	T	G	0.101	362.43	2	34791	0.331	0.012	1.6e-156	-0.501	0.012	1e-300	MeanEffect+vQTL		EUR	Neurology_II	Q9BPX1	49316274	49339935	49339935	RNU6-317P	downstream_gene_variant
chr19	19:49304215_T:C	rs4801776	HSD17B14	49304215	T	C	0.294	526.92	2	35427	0.261	0.008	3.2e-226	-0.309	0.008	1e-300	MeanEffect+vQTL		EUR	Neurology_II	Q9BPX1	49316274	49339935	49339935	BCAT2	intron_variant
chr19	19:49411198_G:T	rs78120516	HSD17B14	49411198	G	T	0.054	46.8	2	34948	-0.157	0.017	5e-21	0.244	0.017	1.2e-48	MeanEffect+vQTL		EUR	Neurology_II	Q9BPX1	49316274	49339935	49339935	NUCB1	intron_variant
chr19	19:49449202_C:G	rs17206749	HSD17B14	49449202	C	G	0.067	21.1	2	38152	-0.089	0.014	7e-10	0.128	0.014	7.6e-19	MeanEffect+vQTL	downstream	EUR	Neurology_II	Q9BPX1	49316274	49339935	49339935	DHDH	downstream_gene_variant
chr19	19:49456001_T:C	rs11667229	DKKL1	49456001	C	T	0.467	24.36	2	42659	0.046	0.007	2.7e-11	-0.074	0.007	9.3e-27	MeanEffect+vQTL	intergenic	EUR	Oncology	Q9UK85	49865040	49878373	49866851	BAX	upstream_gene_variant
chr19	19:49788205_C:T	rs2334867	DKKL1	49788205	C	T	0.195	844.65	2	43570			0	-1.145	0.007	1e-300	MeanEffect+vQTL		EUR	Oncology	Q9UK85	49865040	49878373	49866851	SLC6A16	downstream_gene_variant
chr19	19:49851053_C:T	rs254660	DKKL1	49851053	C	T	0.297	890.69	2	44179			0	-0.351	0.007	1e-300	MeanEffect+vQTL		EUR	Oncology	Q9UK85	49865040	49878373	49866851	TEAD2	intron_variant
chr19	19:50014091_T:C	rs56041755	DKKL1	50014091	T	C	0.062	25.52	2	44213	-0.095	0.014	8.4e-12	0.009	0.014	0.5	vQTLonly	intergenic	EUR	Oncology	Q9UK85	49865040	49878373	49866851	FCGRT	upstream_gene_variant
chr19	19:50391299_T:C	rs2305917	TBC1D17	50391299	T	C	0.28	61.53	2	43073	-0.082	0.008	2.1e-27	0.367	0.007	1e-300	MeanEffect+vQTL	intronic	EUR	Neurology	Q9HA65	50380682	50392005	50380682	TBC1D17	intron_variant
chr19	19:51247499_C:T	rs6509496	CLEC11A	51247499	T	C	0.108	22	2	42539	0.07	0.011	2.8e-10	0.18	0.011	3.2e-60	MeanEffect+vQTL	intergenic	EUR	Neurology	Q9Y240	51226586	51228974	51226586	GPR32P1	intergenic_variant
chr19	19:51254550_G:A	rs8101336	KLK15	51254550	A	G	0.446	39.07	2	37991	-0.062	0.007	1.1e-17	0	0.007	0.98	vQTLonly	intergenic	EUR	Oncology_II	Q9H2R5	51328545	51340469	51334779	GPR32P1	intergenic_variant
chr19	19:51256586_C:T	rs10420439	KLK4	51256586	T	C	0.408	17.11	2	44848	-0.037	0.007	3.7e-08	0.001	0.007	0.86	vQTLonly	intergenic	EUR	Oncology	Q9Y5K2	51409608	51413994	51413994	GPR32P1	intergenic_variant
chr19	19:51307275_C:T	rs62115578	KLK1	51307275	C	T	0.074	351.2	2	44056	0.335	0.013	4.8e-152	-0.375	0.013	1.3e-190	MeanEffect+vQTL	intronic	EUR	Oncology	P06870	51322404	51327043	51327040	C19orf48	intron_variant
chr19	19:51311651_T:C	rs2434449	KLK15	51311651	T	C	0.491	43.11	2	37690	0.066	0.007	2e-19	-0.294	0.007	1e-300	MeanEffect+vQTL	intergenic	EUR	Oncology_II	Q9H2R5	51328545	51340469	51334779	AC010325.3	upstream_gene_variant
chr19	19:51323232_C:T	rs5517	KLK15	51323232	C	T	0.277	211.09	2	37991	0.164	0.008	6.8e-92	-0.431	0.008	1e-300	MeanEffect+vQTL	exonic	EUR	Oncology_II	Q9H2R5	51328545	51340469	51334779	KLK1	stop_gained
chr19	19:51330423_G:C	rs61752560	KLK1	51330423	G	C	0.277	98.47	2	42780	-0.105	0.008	2.2e-43	0.123	0.008	6.3e-58	MeanEffect+vQTL	intronic	EUR	Oncology	P06870	51322404	51327043	51327040	KLK15	upstream_gene_variant
chr19	19:51335131_G:A	rs2569736	KLK15	51335131	A	G	0.18	2205.17	2	36343			0	0.273	0.01	2e-178	MeanEffect+vQTL		EUR	Oncology_II	Q9H2R5	51328545	51340469	51334779	KLK15	upstream_gene_variant
chr19	19:51341445_A:G	rs62113173	KLK1	51341445	A	G	0.181	108.43	2	42910	0.128	0.009	1.1e-47	-0.137	0.009	4.6e-54	MeanEffect+vQTL	ncRNA_intronic	EUR	Oncology	P06870	51322404	51327043	51327040	AC011523.1	upstream_gene_variant
chr19	19:51342875_G:A	rs2569752	KLK15	51342875	G	A	0.31	122.77	2	35745	-0.125	0.008	7.3e-54	-0.121	0.008	2e-50	MeanEffect+vQTL		EUR	Oncology_II	Q9H2R5	51328545	51340469	51334779	AC011523.1	upstream_gene_variant
chr19	19:51356107_G:A	rs266862	KLK1	51356107	G	A	0.216	27.13	2	42779	-0.059	0.008	1.7e-12	0.086	0.008	5.2e-25	MeanEffect+vQTL	intergenic	EUR	Oncology	P06870	51322404	51327043	51327040	AC011523.1	upstream_gene_variant
chr19	19:51361315_T:C	rs12946	KLK4	51361315	T	C	0.124	69.74	2	44115	0.118	0.01	5.8e-31	0.212	0.01	1.1e-96	MeanEffect+vQTL	exonic	EUR	Oncology	Q9Y5K2	51409608	51413994	51413994	KLK3	synonymous_variant
chr19	19:51363398_T:C	rs1058205	KLK4	51363398	C	T	0.18	22.43	2	44077	0.056	0.009	1.8e-10	-0.012	0.009	0.17	vQTLonly	UTR3	EUR	Oncology	Q9Y5K2	51409608	51413994	51413994	KLK3	3_prime_UTR_variant
chr19	19:51376837_G:C	rs62113073	KLK15	51376837	G	C	0.086	27.35	2	37468	-0.092	0.013	1.4e-12	-0.059	0.013	6.8e-06	MeanEffect+vQTL	intronic	EUR	Oncology_II	Q9H2R5	51328545	51340469	51334779	KLK2	intron_variant
chr19	19:51381126_T:C	rs198976	KLK15	51381126	T	C	0.353	113.9	2	37551	0.113	0.008	4.8e-50	-0.004	0.008	0.61	vQTLonly	intronic	EUR	Oncology_II	Q9H2R5	51328545	51340469	51334779	KLK2	intron_variant
chr19	19:51406129_G:A	rs11881354	KLK4	51406129	G	A	0.364	269.86	2	44430	0.16	0.007	3.2e-117	0.155	0.007	4.1e-110	MeanEffect+vQTL	intergenic	EUR	Oncology	Q9Y5K2	51409608	51413994	51413994	KLK4	downstream_gene_variant
chr19	19:51446129_A:G	rs111719331	KLK15	51446129	A	G	0.254	70.53	2	36078	0.099	0.009	2.7e-31	0.084	0.009	9.5e-23	MeanEffect+vQTL		EUR	Oncology_II	Q9H2R5	51328545	51340469	51334779	KLK5	downstream_gene_variant
chr19	19:51448182_C:T	rs12979210	KLK4	51448182	C	T	0.294	100.58	2	43973	-0.103	0.007	2.6e-44	0.046	0.007	5.6e-10	MeanEffect+vQTL	intronic	EUR	Oncology	Q9Y5K2	51409608	51413994	51413994	KLK5	intron_variant
chr19	19:51470808_C:A	rs111404921	KLK8	51470808	C	A	0.068	37.38	2	40559	0.116	0.014	6.1e-17	-0.242	0.014	2.1e-67	MeanEffect+vQTL		EUR	Oncology	O60259	51499263	51505967	51504860	KLK6	intron_variant
chr19	19:51476053_T:C	rs11670155	KLK7	51476053	C	T	0.376	19.2	2	35535	0.045	0.008	4.6e-09	-0.182	0.008	1e-122	MeanEffect+vQTL	ncRNA_intronic	EUR	Inflammation_II	P49862	51479729	51487355	51487294	AC011483.1	downstream_gene_variant
chr19	19:51484581_A:G	rs56021438	KLK7	51484581	A	G	0.248	30.92	2	34813	-0.066	0.009	3.8e-14	-0.102	0.009	5.7e-31	MeanEffect+vQTL		EUR	Inflammation_II	P49862	51479729	51487355	51487294	AC011483.1	intron_variant,NMD_transcript_variant
chr19	19:51503653_C:T	rs10410942	KLK11	51503653	C	T	0.069	146.9	2	43923	0.224	0.013	2.6e-64	-0.464	0.013	1.6e-273	MeanEffect+vQTL	ncRNA_intronic	EUR	Oncology	Q9UBX7	51525472	51531295	51531295	AC011483.1	intron_variant
chr19	19:51518297_G:A	rs2075695	KLK11	51518297	A	G	0.437	25.77	2	43887	-0.047	0.007	6.5e-12	0.055	0.007	5.7e-16	MeanEffect+vQTL	intronic	EUR	Oncology	Q9UBX7	51525472	51531295	51531295	KLK10	intron_variant
chr19	19:51520200_T:C	rs2569451	KLK8	51520200	C	T	0.426	119	2	42532	0.105	0.007	2.9e-52	-0.018	0.007	0.0093	MeanEffect+vQTL	intronic	EUR	Oncology	O60259	51499263	51505967	51504860	KLK10	intron_variant
chr19	19:51521636_T:G	rs80131228	KLK10	51521636	T	G	0.233	90.82	2	43802	-0.106	0.008	4.3e-40	0.02	0.008	0.011	MeanEffect+vQTL	intronic	EUR	Oncology	O43240	51515995	51523431	51523282	KLK10	intron_variant
chr19	19:51527364_A:G	rs1048328	KLK15	51527364	A	G	0.08	17.22	2	37991	0.074	0.013	3.3e-08	0.093	0.013	6.1e-12	MeanEffect+vQTL	exonic	EUR	Oncology_II	Q9H2R5	51328545	51340469	51334779	KLK11	downstream_gene_variant
chr19	19:51530693_A:G	rs1474520	KLK8	51530693	G	A	0.234	17.25	2	42155	0.045	0.008	3.3e-08	0.021	0.008	0.012	MeanEffect+vQTL	intronic	EUR	Oncology	O60259	51499263	51505967	51504860	KLK11	downstream_gene_variant
chr19	19:51538561_T:G	rs3760739	KLK12	51538561	T	G	0.351	683.51	2	43449	-0.256	0.007	5.4e-293	-0.757	0.006	1e-300	MeanEffect+vQTL	upstream	EUR	Oncology	Q9UKR0	51532348	51538486	51537997	KLK12	upstream_gene_variant
chr19	19:51545118_G:T	rs2739441	KLK13	51545118	G	T	0.498	50.51	2	41743	0.068	0.007	1.2e-22	-0.328	0.007	1e-300	MeanEffect+vQTL	intergenic	EUR	Oncology	Q9UKR3	51559463	51568371	51568367	AC011473.1	upstream_gene_variant
chr19	19:51561333_C:G	rs71358807	KLK14	51561333	C	G	0.072	20.07	2	44848	0.078	0.013	2e-09	0.054	0.013	3e-05	MeanEffect+vQTL	intronic	EUR	Oncology	Q9P0G3	51580752	51587502	51587502	KLK13	intron_variant,NMD_transcript_variant
chr19	19:51586958_C:G	rs73051038	KLK14	51586958	C	G	0.055	21.53	2	43862	-0.092	0.015	4.5e-10	0.448	0.015	5.5e-202	MeanEffect+vQTL	intronic	EUR	Oncology	Q9P0G3	51580752	51587502	51587502	KLK14	intron_variant
chr19	19:51594930_G:A	rs2691268	KLK8	51594930	A	G	0.082	18.42	2	39542	0.074	0.013	1e-08	0.071	0.013	3.9e-08	MeanEffect+vQTL		EUR	Oncology	O60259	51499263	51505967	51504860	CTU1	intergenic_variant
chr19	19:51635745_T:C	rs56915529	SIGLEC9	51635745	T	C	0.308	33.02	2	41342	-0.059	0.008	4.7e-15	0.413	0.007	1e-300	MeanEffect+vQTL		EUR	Oncology	Q9Y336	51628165	51639908	51628165	SIGLEC9	downstream_gene_variant
chr19	19:51639980_G:A	rs1710378	CD33	51639980	G	A	0.114	17.67	2	44623	-0.059	0.011	2.1e-08	0.068	0.011	1.6e-10	MeanEffect+vQTL	downstream	EUR	Oncology	P20138	51728320	51747115	51728320	SIGLEC9	downstream_gene_variant
chr19	19:51657650_T:C	rs4801860	SIGLEC7	51657650	T	C	0.265	26.83	2	44179	0.053	0.008	2.3e-12	-0.122	0.008	9e-58	MeanEffect+vQTL	ncRNA_intronic	EUR	Cardiometabolic	Q9Y286	51645556	51656783	51645558	AC063977.6	downstream_gene_variant
chr19	19:51695139_T:C	rs12461866	CD33	51695139	T	C	0.117	264.9	2	42802	-0.241	0.011	4.6e-115	0.597	0.01	1e-300	MeanEffect+vQTL	intergenic	EUR	Oncology	P20138	51728320	51747115	51728320	SIGLEC20P	downstream_gene_variant
chr19	19:51718867_A:G	rs273635	CD33	51718867	G	A	0.225	1066.5	2	44361			0	-0.376	0.008	1e-300	MeanEffect+vQTL		EUR	Oncology	P20138	51728320	51747115	51728320	SIGLEC22P	downstream_gene_variant
chr19	19:51802140_C:T	rs1710354	CD33	51802140	T	C	0.412	133.14	2	42893	0.111	0.007	2.3e-58	-0.366	0.007	1e-300	MeanEffect+vQTL	intergenic	EUR	Oncology	P20138	51728320	51747115	51728320	IGLON5	intergenic_variant
chr19	19:51834004_C:T	rs3887787	SIGLEC6	51834004	C	T	0.083	19.64	2	44848	0.072	0.012	3e-09	0.003	0.012	0.79	vQTLonly	downstream	EUR	Oncology	O43699	52022779	52035110	52034971	IGLON5	downstream_gene_variant
chr19	19:51912018_C:T	rs35935019	SIGLEC10	51912018	C	T	0.16	216.81	2	42213	0.192	0.009	2.1e-94	-0.483	0.009	1e-300	MeanEffect+vQTL		EUR	Inflammation	Q96LC7	51913275	51921057	51920890	SIGLEC10	downstream_gene_variant
chr19	19:51951171_T:C	rs6509539	SIGLEC10	51951171	T	C	0.056	86.56	2	44387	0.188	0.015	3e-38	-0.247	0.015	4e-64	MeanEffect+vQTL	intergenic	EUR	Inflammation	Q96LC7	51913275	51921057	51920890	SIGLEC8	downstream_gene_variant
chr19	19:51957677_T:C	rs10408249	SIGLEC8	51957677	T	C	0.247	334.75	2	36737	0.217	0.008	8.5e-145	0.187	0.009	1.4e-105	MeanEffect+vQTL	intronic	EUR	Cardiometabolic_II	Q9NYZ4	51954101	51961710	51961708	SIGLEC8	intron_variant
chr19	19:51994351_C:T	rs10421438	SIGLEC5	51994351	T	C	0.083	61.19	2	43446	0.133	0.012	2.9e-27	-0.326	0.012	2e-157	MeanEffect+vQTL	downstream	EUR	Neurology	O15389	52114781	52150151	52148798	CEACAM18	downstream_gene_variant
chr19	19:51994704_A:G	rs62116166	SIGLEC10	51994704	A	G	0.06	29.8	2	43472	0.106	0.014	1.2e-13	-0.093	0.014	7.5e-11	MeanEffect+vQTL	UTR3	EUR	Inflammation	Q96LC7	51913275	51921057	51920890	SIGLEC12	3_prime_UTR_variant
chr19	19:52005986_C:T	rs79814518	SIGLEC5	52005986	C	T	0.06	24.31	2	44500	-0.094	0.014	2.8e-11	0.108	0.014	2.8e-14	MeanEffect+vQTL	upstream	EUR	Neurology	O15389	52114781	52150151	52148798	SIGLEC12	upstream_gene_variant
chr19	19:52026953_A:G	rs12972472	SIGLEC6	52026953	A	G	0.216	129.08	2	44566	0.129	0.008	1.3e-56	0.108	0.008	7.1e-40	MeanEffect+vQTL	intronic	EUR	Oncology	O43699	52022779	52035110	52034971	SIGLEC6	intron_variant
chr19	19:52035182_C:A	rs12609771	SIGLEC5	52035182	C	A	0.164	144.84	2	44302	0.152	0.009	2e-63	-0.245	0.009	1.5e-160	MeanEffect+vQTL	upstream	EUR	Neurology	O15389	52114781	52150151	52148798	SIGLEC6	upstream_gene_variant
chr19	19:52051758_A:G	rs10401234	SIGLEC8	52051758	A	G	0.387	17.97	2	35709	-0.043	0.008	1.6e-08	0.091	0.008	1.1e-32	MeanEffect+vQTL	intergenic	EUR	Cardiometabolic_II	Q9NYZ4	51954101	51961710	51961708	AC020914.4	intergenic_variant
chr19	19:52097177_C:T	rs7253296	SIGLEC6	52097177	C	T	0.173	177.69	2	44345	0.165	0.009	1.4e-77	-0.111	0.009	1.4e-35	MeanEffect+vQTL	intronic	EUR	Oncology	O43699	52022779	52035110	52034971	AC018755.3	downstream_gene_variant
chr19	19:52103783_G:A	rs11672546	SIGLEC10	52103783	G	A	0.073	25.99	2	44421	0.089	0.013	5.2e-12	-0.082	0.013	2.3e-10	MeanEffect+vQTL	ncRNA_intronic	EUR	Inflammation	Q96LC7	51913275	51921057	51920890	AC018755.3	intron_variant,non_coding_transcript_variant
chr19	19:52106092_A:T	rs11882295	SIGLEC5	52106092	A	T	0.155	64.2	2	43645	-0.103	0.009	1.4e-28	0.239	0.009	2e-145	MeanEffect+vQTL	ncRNA_intronic	EUR	Neurology	O15389	52114781	52150151	52148798	AC018755.3	downstream_gene_variant
chr19	19:52115363_T:C	rs79989307	SIGLEC6	52115363	T	C	0.07	18.37	2	44457	0.075	0.013	1.1e-08	-0.044	0.013	0.00095	MeanEffect+vQTL	UTR3	EUR	Oncology	O43699	52022779	52035110	52034971	SIGLEC5	3_prime_UTR_variant
chr19	19:52130830_A:C	rs8107754	SIGLEC5	52130830	A	C	0.489	627.69	2	42548	-0.237	0.007	2.2e-269	0.38	0.007	1e-300	MeanEffect+vQTL	exonic	EUR	Neurology	O15389	52114781	52150151	52148798	SIGLEC5	synonymous_variant
chr19	19:52151702_A:T	rs2864909	SIGLEC5	52151702	A	T	0.255	599.52	2	41710	0.268	0.008	2e-257	-0.409	0.008	1e-300	MeanEffect+vQTL		EUR	Neurology	O15389	52114781	52150151	52148798	RPL7P51	upstream_gene_variant
chr19	19:52234707_A:G	rs7253060	SIGLEC5	52234707	A	G	0.462	48.48	2	42964	0.066	0.007	9.4e-22	-0.094	0.007	5.8e-43	MeanEffect+vQTL	intergenic	EUR	Neurology	O15389	52114781	52150151	52148798	HAS1	intergenic_variant
chr19	19:52599288_A:G	rs7254507	SIGLEC5	52599288	A	G	0.457	25.21	2	43169	-0.046	0.007	1.2e-11	0.045	0.007	6.5e-11	MeanEffect+vQTL	upstream	EUR	Neurology	O15389	52114781	52150151	52148798	ZNF841	upstream_gene_variant
chr19	19:54531624_G:C	rs628604	OSCAR	54531624	G	C	0.419	25.35	2	42137	0.047	0.007	9.9e-12	-0.078	0.007	5.9e-29	MeanEffect+vQTL		EUR	Inflammation	Q8IYS5	54597933	54606000	54604083	AC012314.13	intergenic_variant
chr19	19:54551098_G:A	rs72626273	LILRA6	54551098	G	A	0.07	22.07	2	38247	-0.09	0.014	2.6e-10	-0.013	0.014	0.36	vQTLonly	intronic	EUR	Cardiometabolic_II	Q6PI73	54720737	54746649	54746617	VSTM1	intron_variant
chr19	19:54555108_A:G	rs62147261	VSTM1	54555108	A	G	0.222	248.59	2	39303	-0.188	0.009	5.2e-108	0.225	0.009	4.4e-152	MeanEffect+vQTL		EUR	Neurology	Q6UX27	54544079	54567207	54567207	VSTM1	intron_variant
chr19	19:54575593_C:T	rs1981945	OSCAR	54575593	T	C	0.195	83.05	2	44560	0.107	0.008	1e-36	-0.516	0.008	1e-300	MeanEffect+vQTL	intronic	EUR	Inflammation	Q8IYS5	54597933	54606000	54604083	TARM1	intron_variant
chr19	19:54604695_A:G	rs117831655	OSCAR	54604695	A	G	0.104	41.26	2	44560	-0.097	0.011	1.3e-18	0.141	0.011	7.9e-38	MeanEffect+vQTL	intronic	EUR	Inflammation	Q8IYS5	54597933	54606000	54604083	OSCAR	intron_variant
chr19	19:54627625_T:C	rs11670086	LILRA6	54627625	T	C	0.13	28.61	2	37959	0.078	0.011	3.9e-13	-0.022	0.011	0.043	MeanEffect+vQTL	ncRNA_exonic	EUR	Cardiometabolic_II	Q6PI73	54720737	54746649	54746617	PRPF31	intron_variant
chr19	19:54630635_G:T	rs78723881	OSCAR	54630635	G	T	0.125	35.79	2	43258	-0.084	0.01	3e-16	0.169	0.01	3.5e-61	MeanEffect+vQTL	intronic	EUR	Inflammation	Q8IYS5	54597933	54606000	54604083	PRPF31	intron_variant
chr19	19:54657877_C:T	rs4806718	LILRA3	54657877	C	T	0.366	24.83	2	34539	-0.053	0.008	1.7e-11	0.092	0.008	2.1e-31	MeanEffect+vQTL		EUR	Cardiometabolic_II	Q8N6C8	54799854	54809952	54804173	CNOT3	intron_variant
chr19	19:54657877_C:T	rs4806718	LILRB2	54657877	C	T	0.366	25.77	2	40502	-0.05	0.007	6.6e-12	0.064	0.007	1.1e-18	MeanEffect+vQTL		EUR	Cardiometabolic	Q8N423	54777675	54785039	54784738	CNOT3	intron_variant
chr19	19:54660171_G:A	rs35034412	OSCAR	54660171	G	A	0.067	63.43	2	44041	0.148	0.013	3.1e-28	-0.22	0.013	1.7e-60	MeanEffect+vQTL	intronic	EUR	Inflammation	Q8IYS5	54597933	54606000	54604083	LENG1	downstream_gene_variant
chr19	19:54711032_G:A	rs4806499	LILRB2	54711032	G	A	0.395	101.51	2	44785	-0.096	0.007	1e-44	0.186	0.007	2.7e-163	MeanEffect+vQTL	UTR3	EUR	Cardiometabolic	Q8N423	54777675	54785039	54784738	RPS9	intron_variant
chr19	19:54712584_G:C	rs3745409	LILRA6	54712584	G	C	0.077	110.9	2	36829	0.202	0.014	9.6e-49	0.294	0.014	4.2e-101	MeanEffect+vQTL	intronic	EUR	Cardiometabolic_II	Q6PI73	54720737	54746649	54746617	RPS9	downstream_gene_variant
chr19	19:54723738_C:G	rs255772	LILRA6	54723738	G	C	0.126	34.25	2	36325	-0.089	0.011	1.4e-15	0.376	0.011	8.3e-250	MeanEffect+vQTL		EUR	Cardiometabolic_II	Q6PI73	54720737	54746649	54746617	RPS9	intron_variant
chr19	19:54748377_A:G	rs369987	LILRA6	54748377	A	G	0.465	1203.56	2	37314			0	-0.243	0.007	4e-245	MeanEffect+vQTL		EUR	Cardiometabolic_II	Q6PI73	54720737	54746649	54746617	RPS9	upstream_gene_variant
chr19	19:54752624_C:T	rs429539	LILRB5	54752624	T	C	0.282	764.54	2	43085			0	0.416	0.007	1e-300	MeanEffect+vQTL		EUR	Cardiometabolic	O75023	54754263	54761164	54761164	RPS9	downstream_gene_variant
chr19	19:54755663_A:G	rs61016867	LILRA3	54755663	A	G	0.197	107.37	2	37582	-0.132	0.009	3.2e-47	-0.064	0.009	4e-12	MeanEffect+vQTL	intronic	EUR	Cardiometabolic_II	Q8N6C8	54799854	54809952	54804173	LILRB5	intron_variant
chr19	19:54759361_C:T	rs12975366	LILRA6	54759361	C	T	0.395	396.6	2	38247	-0.204	0.007	3.3e-171	-0.057	0.007	7.7e-15	MeanEffect+vQTL	exonic	EUR	Cardiometabolic_II	Q6PI73	54720737	54746649	54746617	LILRB5	missense_variant
chr19	19:54762709_G:A	rs73055413	LILRB5	54762709	G	A	0.196	852.4	2	43797			0	-0.728	0.008	1e-300	MeanEffect+vQTL	intergenic	EUR	Cardiometabolic	O75023	54754263	54761164	54761164	LILRB5	upstream_gene_variant
chr19	19:54769205_C:T	rs12984962	LILRB2	54769205	C	T	0.328	267.37	2	44816	-0.162	0.007	3.7e-116	0.044	0.007	6.3e-10	MeanEffect+vQTL	intergenic	EUR	Cardiometabolic	Q8N423	54777675	54785039	54784738	RNU6-1307P	upstream_gene_variant
chr19	19:54769320_C:T	rs11667529	OSCAR	54769320	C	T	0.122	23.04	2	44560	0.066	0.01	1e-10	-0.08	0.01	4.2e-15	MeanEffect+vQTL	intergenic	EUR	Inflammation	Q8IYS5	54597933	54606000	54604083	RNU6-1307P	upstream_gene_variant
chr19	19:54789190_T:C	rs73055452	LILRB1	54789190	T	C	0.138	27.72	2	44491	-0.069	0.01	9.3e-13	0.065	0.01	3.1e-11	MeanEffect+vQTL	intergenic	EUR	Cardiometabolic	Q8NHL6	55085346	55148979	55128612	MIR4752	upstream_gene_variant
chr19	19:54791788_G:A	rs397600	LILRB2	54791788	G	A	0.354	957.05	2	42706			0	-0.599	0.007	1e-300	MeanEffect+vQTL		EUR	Cardiometabolic	Q8N423	54777675	54785039	54784738	MIR4752	intergenic_variant
chr19	19:54800371_C:T	rs410852	LILRB1	54800371	C	T	0.321	139.98	2	42560	0.121	0.007	2.6e-61	-0.496	0.007	1e-300	MeanEffect+vQTL		EUR	Cardiometabolic	Q8NHL6	55085346	55148979	55128612	AC245884.12	intron_variant
chr19	19:54800371_C:T	rs410852	LILRB1	54800371	C	T	0.321	139.98	2	42560	0.121	0.007	2.6e-61	0.332	0.007	1e-300	MeanEffect+vQTL		EUR	Cardiometabolic	Q8NHL6	55085346	55148979	55128612	AC245884.12	intron_variant
chr19	19:54800371_C:T	rs410852	LILRB5	54800371	C	T	0.321	58.09	2	42560	-0.077	0.007	6.4e-26				MeanEffect+vQTL		EUR	Cardiometabolic	O75023	54754263	54761164	54761164	AC245884.12	intron_variant
chr19	19:54800500_G:A	rs367070	LILRA3	54800500	G	A	0.229	638.37	2	37852	-0.3	0.009	2.2e-273	-1.227	0.006	1e-300	MeanEffect+vQTL	intronic	EUR	Cardiometabolic_II	Q8N6C8	54799854	54809952	54804173	AC245884.12	intron_variant
chr19	19:54802693_T:C	rs73055462	LILRA3	54802693	T	C	0.057	76.28	2	35175	-0.196	0.016	8.8e-34	-0.11	0.016	1e-11	MeanEffect+vQTL		EUR	Cardiometabolic_II	Q8N6C8	54799854	54809952	54804173	AC245884.12	missense_variant
chr19	19:54812494_A:C	rs75814910	LILRA3	54812494	A	C	0.068	23.78	2	38244	-0.094	0.014	4.8e-11	0.455	0.014	6.2e-220	MeanEffect+vQTL	downstream	EUR	Cardiometabolic_II	Q8N6C8	54799854	54809952	54804173	AC245884.2	upstream_gene_variant
chr19	19:54814234_T:C	rs2781753	LILRA5	54814234	C	T	0.492	27.68	2	43970	-0.048	0.007	9.7e-13	0.26	0.007	1e-300	MeanEffect+vQTL	ncRNA_intronic	EUR	Cardiometabolic	A6NI73	54818353	54824409	54824409	AC245884.2	downstream_gene_variant
chr19	19:54839102_T:G	rs78469793	LILRB2	54839102	T	G	0.081	26.6	2	44816	-0.086	0.012	2.8e-12	0.125	0.012	2.6e-24	MeanEffect+vQTL	ncRNA_intronic	EUR	Cardiometabolic	Q8N423	54777675	54785039	54784738	AC245884.11	downstream_gene_variant
chr19	19:54856354_A:G	rs73061008	LAIR2	54856354	A	G	0.232	24.51	2	44151	0.053	0.008	2.3e-11	-0.023	0.008	0.0032	MeanEffect+vQTL	intergenic	EUR	Neurology	Q6ISS4	55009100	55021897	55014013	LILRA4	intergenic_variant
chr19	19:54860011_G:A	rs4806747	LAIR1	54860011	A	G	0.484	338.13	2	44486	0.172	0.007	1.8e-146	0.083	0.007	1.3e-35	MeanEffect+vQTL	intergenic	EUR	Inflammation	Q6GTX8	54865362	54882165	54876472	LAIR1	downstream_gene_variant
chr19	19:54908607_T:C	rs12982587	LAIR2	54908607	T	C	0.205	40.94	2	43573	0.074	0.008	1.7e-18	-0.083	0.008	2e-23	MeanEffect+vQTL	intergenic	EUR	Neurology	Q6ISS4	55009100	55021897	55014013	AC245884.4	intergenic_variant
chr19	19:54992671_A:G	rs2008238	LILRA2	54992671	G	A	0.205	23.42	2	44265	-0.054	0.008	6.8e-11	0.012	0.008	0.15	vQTLonly	intergenic	EUR	Neurology	Q8N149	55084387	55099027	55084818	CDC42EP5	regulatory_region_variant
chr19	19:54994880_G:C	rs75552863	LILRA2	54994880	G	C	0.051	51.49	2	44099	0.151	0.015	4.6e-23	-0.065	0.015	2.1e-05	MeanEffect+vQTL	intergenic	EUR	Neurology	Q8N149	55084387	55099027	55084818	CDC42EP5	intergenic_variant
chr19	19:55003272_A:G	rs55788120	LAIR1	55003272	A	G	0.112	24.54	2	44154	0.071	0.011	2.2e-11	0.001	0.011	0.94	vQTLonly	intergenic	EUR	Inflammation	Q6GTX8	54865362	54882165	54876472	LAIR2	intergenic_variant
chr19	19:55004963_T:C	rs59347957	LAIR2	55004963	T	C	0.126	758.66	2	44089			0	-0.032	0.01	0.0014	MeanEffect+vQTL		EUR	Neurology	Q6ISS4	55009100	55021897	55014013	LAIR2	upstream_gene_variant
chr19	19:55012516_T:C	rs61073316	LAIR2	55012516	T	C	0.089	114.52	2	43210	-0.178	0.012	2.5e-50	0.28	0.012	1.5e-123	MeanEffect+vQTL	intronic	EUR	Neurology	Q6ISS4	55009100	55021897	55014013	LAIR2	upstream_gene_variant
chr19	19:55017333_G:A	rs6509879	LAIR2	55017333	A	G	0.46	1112.81	2	44026			0	0.332	0.007	1e-300	MeanEffect+vQTL		EUR	Neurology	Q6ISS4	55009100	55021897	55014013	LAIR2	intron_variant
chr19	19:55027763_T:C	rs77972551	LILRA2	55027763	T	C	0.056	111.3	2	44087	0.214	0.015	6.1e-49	-0.503	0.014	6.8e-266	MeanEffect+vQTL	intergenic	EUR	Neurology	Q8N149	55084387	55099027	55084818	AC245036.1	intergenic_variant
chr19	19:55042124_T:G	rs11084349	LAIR2	55042124	T	G	0.074	147.07	2	43852	-0.218	0.013	2.2e-64	0.332	0.013	4.8e-146	MeanEffect+vQTL	intergenic	EUR	Neurology	Q6ISS4	55009100	55021897	55014013	KIR3DX1	upstream_gene_variant
chr19	19:55050562_C:T	rs34190750	LAIR2	55050562	T	C	0.476	127.79	2	44151	0.106	0.007	4.6e-56	-0.35	0.007	1e-300	MeanEffect+vQTL	intronic	EUR	Neurology	Q6ISS4	55009100	55021897	55014013	KIR3DX1	intron_variant,NMD_transcript_variant
chr19	19:55054196_G:A	rs34550916	LAIR2	55054196	G	A	0.073	76.69	2	41974	-0.161	0.013	5.7e-34	0.363	0.013	5.8e-165	MeanEffect+vQTL		EUR	Neurology	Q6ISS4	55009100	55021897	55014013	KIR3DX1	intron_variant,NMD_transcript_variant
chr19	19:55056873_A:C	rs4806777	LILRA2	55056873	C	A	0.075	41.21	2	44432	-0.112	0.013	1.3e-18	0.095	0.013	8e-14	MeanEffect+vQTL	UTR3	EUR	Neurology	Q8N149	55084387	55099027	55084818	KIR3DX1	downstream_gene_variant
chr19	19:55112489_A:C	rs4806787	LILRA2	55112489	A	C	0.373	384.71	2	43136	0.192	0.007	2.5e-166	-0.184	0.007	4.2e-150	MeanEffect+vQTL	UTR3	EUR	Neurology	Q8N149	55084387	55099027	55084818	LILRA1	3_prime_UTR_variant
chr19	19:55118642_T:C	rs112671760	LAIR2	55118642	T	C	0.063	34.18	2	43928	-0.111	0.014	1.5e-15	0.1	0.014	7.8e-13	MeanEffect+vQTL	intronic	EUR	Neurology	Q6ISS4	55009100	55021897	55014013	AC245036.4	intron_variant
chr19	19:55143156_C:T	rs12462774	LAIR2	55143156	C	T	0.119	80.41	2	42681	0.132	0.011	1.4e-35	0.021	0.011	0.052	vQTLonly	exonic	EUR	Neurology	Q6ISS4	55009100	55021897	55014013	LILRB1	synonymous_variant
chr19	19:55147899_A:G	rs41308142	LILRB1	55147899	A	G	0.144	34.31	2	44466	0.076	0.01	1.3e-15	0.117	0.01	1.1e-34	MeanEffect+vQTL	intronic	EUR	Cardiometabolic	Q8NHL6	55085346	55148979	55128612	LILRB1	intron_variant
chr19	19:55169028_A:G	rs444066	LILRA2	55169028	G	A	0.322	148.31	2	42236	0.125	0.007	6.5e-65	-0.251	0.007	7.6e-255	MeanEffect+vQTL		EUR	Neurology	Q8N149	55084387	55099027	55084818	LILRB4	upstream_gene_variant
chr19	19:55176262_G:A	rs731170	LAIR2	55176262	A	G	0.313	42.6	2	44151	-0.065	0.007	3.3e-19	0.066	0.007	8.1e-20	MeanEffect+vQTL	exonic	EUR	Neurology	Q6ISS4	55009100	55021897	55014013	LILRB4	missense_variant
chr19	19:55202747_C:G	rs12984563	LILRA2	55202747	C	G	0.099	32.99	2	44500	0.088	0.011	4.9e-15	-0.055	0.011	7.1e-07	MeanEffect+vQTL	intergenic	EUR	Neurology	Q8N149	55084387	55099027	55084818	LILRP1	intergenic_variant
chr19	19:55210598_T:G	rs11084366	KIR2DS4	55210598	G	T	0.348	48.85	2	36962	-0.074	0.008	6.5e-22	-0.136	0.008	3.2e-69	MeanEffect+vQTL	ncRNA_intronic	EUR	Oncology_II	P43632	55344162	55360030	55344162	LILRP1	intron_variant,non_coding_transcript_variant
chr19	19:55223383_A:G	19:55223383_G_A	KIR3DL1	55223383	A	G	0.06	34.15	2	42302	0.115	0.014	1.5e-15	0.041	0.014	0.0043	MeanEffect+vQTL	ncRNA_intronic	EUR	Oncology	P43629	55235969	55378448	55327923	LILRP2
chr19	19:55225108_A:G	rs73618316	KIR2DL3	55225108	A	G	0.074	31.67	2	43449	0.099	0.013	1.8e-14	-0.097	0.013	1.3e-13	MeanEffect+vQTL	downstream	EUR	Oncology	P43628	55249980	55295776	55249980	LILRP2	downstream_gene_variant
chr19	19:55226261_T:G	rs270780	KIR3DL1	55226261	G	T	0.423	29.63	2	41957	0.052	0.007	1.4e-13	-0.009	0.007	0.22	vQTLonly	intergenic	EUR	Oncology	P43629	55235969	55378448	55327923	LILRP2	downstream_gene_variant
chr19	19:55307086_C:A	rs35230710	KIR3DL1	55307086	C	A	0.258	1005.23	2	39347			0	0.465	0.008	1e-300	MeanEffect+vQTL		EUR	Oncology	P43629	55235969	55378448	55327923	AC245128.1	intron_variant
chr19	19:55315307_G:C	rs2295802	KIR2DS4	55315307	G	C	0.433	985.26	2	38081			0	0.63	0.007	1e-300	MeanEffect+vQTL		EUR	Oncology_II	P43632	55344162	55360030	55344162	KIR2DL4	intron_variant
chr19	19:55320779_A:G	rs10500318	FCAR	55320779	A	G	0.14	88.62	2	43212	-0.128	0.01	3.9e-39	0.331	0.01	1.9e-254	MeanEffect+vQTL	intronic	EUR	Inflammation	P24071	55385704	55401838	55385704	KIR2DL4	intron_variant
chr19	19:55325455_A:G	rs1051457	KIR3DL2	55325455	A	G	0.198	45.13	2	36846	-0.085	0.009	2.7e-20	0.08	0.009	2e-18	MeanEffect+vQTL	exonic	EUR	Oncology_II	P43630	55361898	55378662	55361898	KIR2DL4	upstream_gene_variant
chr19	19:55339354_C:T	rs4806573	KIR2DS4	55339354	C	T	0.4	671.08	2	35430	-0.273	0.008	8.7e-287	-0.452	0.007	1e-300	MeanEffect+vQTL		EUR	Oncology_II	P43632	55344162	55360030	55344162	KIR3DL1	intron_variant
chr19	19:55346409_A:T	rs4806584	KIR3DL1	55346409	T	A	0.196	320.14	2	40544	-0.22	0.009	1.1e-138	0.971	0.007	1e-300	MeanEffect+vQTL		EUR	Oncology	P43629	55235969	55378448	55327923	KIR2DS4	downstream_gene_variant
chr19	19:55384356_G:A	rs6509904	KIR2DS4	55384356	A	G	0.185	130.02	2	37673	-0.149	0.009	5.4e-57	-0.447	0.009	1e-300	MeanEffect+vQTL	intergenic	EUR	Oncology_II	P43632	55344162	55360030	55344162	FCAR	upstream_gene_variant
chr19	19:55386624_G:C	rs11084376	FCAR	55386624	G	C	0.351	303.01	2	43241	0.173	0.007	2.1e-131	0.376	0.007	1e-300	MeanEffect+vQTL	intronic	EUR	Inflammation	P24071	55385704	55401838	55385704	FCAR	intron_variant
chr19	19:55400457_C:T	rs2365579	KIR2DS4	55400457	C	T	0.343	263.15	2	37246	-0.174	0.008	3.3e-114	-0.316	0.008	1e-300	MeanEffect+vQTL	intronic	EUR	Oncology_II	P43632	55344162	55360030	55344162	FCAR	intron_variant
chr19	19:55401456_G:A	rs112638842	KIR3DL1	55401456	G	A	0.061	79.52	2	43351	0.175	0.014	3.4e-35	0.049	0.014	0.0005	MeanEffect+vQTL	UTR3	EUR	Oncology	P43629	55235969	55378448	55327923	FCAR	downstream_gene_variant
chr19	19:55427648_G:C	rs775837	KIR2DS4	55427648	G	C	0.071	18.09	2	37005	-0.081	0.014	1.4e-08	-0.123	0.014	8.4e-18	MeanEffect+vQTL	downstream	EUR	Oncology_II	P43632	55344162	55360030	55344162	NCR1	downstream_gene_variant
chr19	19:55431390_A:G	rs592878	FCAR	55431390	A	G	0.385	34.98	2	42595	0.057	0.007	6.6e-16	-0.05	0.007	8.9e-13	MeanEffect+vQTL	intergenic	EUR	Inflammation	P24071	55385704	55401838	55385704	NLRP7	downstream_gene_variant
chr19	19:55431390_A:G	rs592878	NCR1	55431390	A	G	0.385	17.29	2	42538	0.039	0.007	3.1e-08	-0.118	0.007	8.8e-64	MeanEffect+vQTL	intergenic	EUR	Inflammation	O76036	55417508	55427508	55417508	NLRP7	downstream_gene_variant
chr19	19:55434575_A:G	rs623383	KIR2DS4	55434575	A	G	0.474	30.1	2	38081	-0.054	0.007	8.7e-14	-0.162	0.007	6.3e-111	MeanEffect+vQTL	downstream	EUR	Oncology_II	P43632	55344162	55360030	55344162	NLRP7	downstream_gene_variant
chr19	19:55434739_T:C	rs550931	KIR3DL1	55434739	T	C	0.474	173.69	2	43345	0.125	0.007	7.4e-76	0.049	0.007	8.2e-13	MeanEffect+vQTL	downstream	EUR	Oncology	P43629	55235969	55378448	55327923	NLRP7	downstream_gene_variant
chr19	19:55538877_T:C	rs73057282	KIR3DL1	55538877	T	C	0.074	19.77	2	43449	-0.077	0.013	2.6e-09	-0.001	0.013	0.94	vQTLonly	ncRNA_intronic	EUR	Oncology	P43629	55235969	55378448	55327923	AC011476.3	intron_variant
chr19	19:55542037_A:T	rs12461365	GP6	55542037	T	A	0.374	24.66	2	43778	0.047	0.007	2e-11	-0.133	0.007	4e-80	MeanEffect+vQTL	ncRNA_intronic	EUR	Neurology	Q9HCN6	55525073	55549632	55549632	AC011476.3	intron_variant
chr19	19:55594079_A:G	rs2257933	PTPRH	55594079	A	G	0.283	23.89	2	37029	0.054	0.008	4.3e-11	0.021	0.008	0.0087	MeanEffect+vQTL	intronic	EUR	Oncology_II	Q9HD43	55692616	55720874	55720824	EPS8L1	intron_variant
chr19	19:55699575_C:T	rs3803905	PTPRH	55699575	C	T	0.316	100.43	2	37567	0.109	0.008	3.2e-44	0.4	0.008	1e-300	MeanEffect+vQTL	intronic	EUR	Oncology_II	Q9HD43	55692616	55720874	55720824	AC010327.1	intron_variant
chr19	19:55713535_A:G	rs2288515	PTPRH	55713535	A	G	0.459	33.39	2	38081	-0.057	0.007	3.3e-15	-0.081	0.007	1.3e-28	MeanEffect+vQTL	exonic	EUR	Oncology_II	Q9HD43	55692616	55720874	55720824	AC010327.1	missense_variant
chr19	19:55850269_A:G	rs1870073	PTPRH	55850269	A	G	0.288	34.47	2	38081	0.064	0.008	1.1e-15	-0.028	0.008	0.0006	MeanEffect+vQTL	upstream	EUR	Oncology_II	Q9HD43	55692616	55720874	55720824	AC020922.4	upstream_gene_variant
chr19	19:55981998_T:C	rs8112561	SSC5D	55981998	C	T	0.304	17.71	2	41039	-0.043	0.008	2.1e-08	-0.159	0.008	1.4e-97	MeanEffect+vQTL		EUR	Cardiometabolic	A1L4H1	55999771	56030465	55999934	AC008735.5	intergenic_variant
chr19	19:56004856_C:T	rs2864437	SSC5D	56004856	C	T	0.424	35.52	2	44668	-0.055	0.007	3.9e-16	-0.295	0.007	1e-300	MeanEffect+vQTL	intronic	EUR	Cardiometabolic	A1L4H1	55999771	56030465	55999934	SSC5D	intron_variant
chr19	19:5736372_T:C	rs2386593	FUT3	5736372	T	C	0.435	17.13	2	44867	-0.037	0.007	3.7e-08	0.008	0.007	0.26	vQTLonly	intronic	EUR	Neurology	P21217	5842899	5851485	5851460	CATSPERD	intron_variant
chr19	19:5770762_G:A	rs2436496	FUT3	5770762	G	A	0.1	28.87	2	44867	-0.081	0.011	2.9e-13	0.133	0.011	8.6e-33	MeanEffect+vQTL	intronic	EUR	Neurology	P21217	5842899	5851485	5851460	CATSPERD	intron_variant,non_coding_transcript_variant
chr19	19:5825187_A:G	rs28523462	FUT3	5825187	A	G	0.072	24.43	2	44839	-0.086	0.013	2.5e-11	-0.501	0.013	1e-300	MeanEffect+vQTL	intronic	EUR	Neurology	P21217	5842899	5851485	5851460	NRTN	intron_variant
chr19	19:5840619_T:C	rs708686	FUT3	5840619	T	C	0.265	265.96	2	44220	0.173	0.008	1.5e-115	-0.417	0.007	1e-300	MeanEffect+vQTL	upstream	EUR	Neurology	P21217	5842899	5851485	5851460	FUT6	upstream_gene_variant
chr19	19:58601221_C:T	rs2547354	A1BG	58601221	T	C	0.463	20.29	2	37744	0.044	0.007	1.6e-09	-0.011	0.007	0.12	vQTLonly	intronic	EUR	Inflammation_II	P04217	58856544	58864865	58864865	ZSCAN18	intron_variant
chr19	19:5870604_A:C	rs147466477	FUT3	5870604	A	C	0.14	61.57	2	43768	-0.105	0.01	2e-27	0.081	0.01	5e-17	MeanEffect+vQTL	exonic	EUR	Neurology	P21217	5842899	5851485	5851460	AC024592.3	5_prime_UTR_variant
chr19	19:58886431_T:C	rs11669305	A1BG	58886431	T	C	0.171	80.41	2	37526	0.121	0.01	1.4e-35	-0.097	0.01	2.3e-23	MeanEffect+vQTL	intronic	EUR	Inflammation_II	P04217	58856544	58864865	58864865	ZNF837	intron_variant
chr19	19:5991622_C:T	rs731773	CAPS	5991622	C	T	0.314	34.77	2	37388	0.063	0.008	8.2e-16	-0.109	0.008	5.7e-44	MeanEffect+vQTL	ncRNA_intronic	EUR	Neurology_II	Q13938	5911718	5915888	5914247	AC011444.1	downstream_gene_variant
chr19	19:6585142_T:C	rs10424586	CD70	6585142	C	T	0.263	196.4	2	44300	-0.149	0.008	1.2e-85	0.015	0.008	0.056	vQTLonly	intronic	EUR	Inflammation	P32970	6583194	6604114	6591163	CD70	downstream_gene_variant
chr19	19:6587216_C:T	rs111064563	CD70	6587216	C	T	0.39	87.48	2	42142	-0.092	0.007	1.2e-38	-0.398	0.007	1e-300	MeanEffect+vQTL		EUR	Inflammation	P32970	6583194	6604114	6591163	CD70	intron_variant
chr19	19:6638601_T:C	rs12462131	CD70	6638601	T	C	0.056	27.39	2	43895	-0.104	0.015	1.3e-12	0.23	0.015	2.5e-55	MeanEffect+vQTL	intergenic	EUR	Inflammation	P32970	6583194	6604114	6591163	TNFSF14	intergenic_variant
chr19	19:6659597_G:A	rs344566	TNFSF14	6659597	A	G	0.106	99.39	2	43035	0.154	0.011	8.6e-44	-0.156	0.011	5.3e-45	MeanEffect+vQTL	intergenic	EUR	Neurology	O43557	6663148	6670599	6670128	TNFSF14	downstream_gene_variant
chr19	19:6666316_G:A	rs4533396	TNFSF14	6666316	A	G	0.385	19.18	2	42557	0.041	0.007	4.7e-09	-0.012	0.007	0.083	vQTLonly	intronic	EUR	Neurology	O43557	6663148	6670599	6670128	TNFSF14	intron_variant
chr19	19:6958570_G:A	rs407959	ADGRE1	6958570	A	G	0.156	17.64	2	36686	0.057	0.01	2.2e-08	-0.063	0.01	9.6e-10	MeanEffect+vQTL	ncRNA_intronic	EUR	Oncology_II	Q14246	6887577	6940470	6887577	ADGRE4P	downstream_gene_variant
chr19	19:7635871_A:C	rs2431866	RETN	7635871	A	C	0.097	20.25	2	43823	0.069	0.011	1.6e-09	-0.085	0.011	7.5e-14	MeanEffect+vQTL	intergenic	EUR	Cardiometabolic	Q9HD89	7733930	7735334	7733930	PNPLA6	intergenic_variant
chr19	19:7735089_C:G	rs10402265	RETN	7735089	G	C	0.15	70.84	2	40447	0.115	0.01	1.9e-31	-0.047	0.01	1.4e-06	MeanEffect+vQTL		EUR	Cardiometabolic	Q9HD89	7733930	7735334	7733930	RETN	splice_polypyrimidine_tract_variant,intron_variant
chr19	19:7769299_C:T	rs17159862	CD209	7769299	C	T	0.14	32.83	2	44229	0.076	0.01	5.7e-15	-0.285	0.01	3.3e-194	MeanEffect+vQTL	intergenic	EUR	Cardiometabolic	Q9NNX6	7804879	7812464	7812420	FCER2	upstream_gene_variant
chr19	19:7829180_A:G	rs12979429	CD209	7829180	A	G	0.283	24.97	2	44172	0.05	0.007	1.5e-11	-0.08	0.008	9.5e-27	MeanEffect+vQTL	intronic	EUR	Cardiometabolic	Q9NNX6	7804879	7812464	7812420	CLEC4M	intron_variant
chr19	19:7831226_T:A	rs868876	CLEC4M	7831226	T	A	0.3	192.1	2	38048	0.153	0.008	9.8e-84	-0.27	0.008	8.6e-258	MeanEffect+vQTL	intronic	EUR	Cardiometabolic_II	Q9H2X3	7828035	7834491	7828035	CLEC4M	intron_variant
chr19	19:808474_A:G	rs149887681	PRTN3	808474	A	G	0.059	26.59	2	42045	-0.102	0.015	2.9e-12	0.306	0.014	2.4e-99	MeanEffect+vQTL	intronic	EUR	Cardiometabolic	P24158	840963	848175	840963	PTBP1	intron_variant
chr19	19:8119946_A:G	rs11668580	CCL25	8119946	A	G	0.379	142.73	2	42749	-0.117	0.007	1.7e-62	-0.226	0.007	9.1e-228	MeanEffect+vQTL		EUR	Inflammation	O15444	8117651	8127534	8117651	CCL25	intron_variant
chr19	19:8123069_G:C	rs10416347	CCL25	8123069	G	C	0.361	105.2	2	44032	-0.1	0.007	2.6e-46	-0.248	0.007	3.3e-276	MeanEffect+vQTL	intronic	EUR	Inflammation	O15444	8117651	8127534	8117651	CCL25	intron_variant
chr19	19:8198983_A:G	rs142384812	CCL25	8198983	A	G	0.223	19.41	2	41186	-0.049	0.008	3.8e-09	-0.123	0.008	1.8e-48	MeanEffect+vQTL		EUR	Inflammation	O15444	8117651	8127534	8117651	FBN3	intron_variant
chr19	19:822788_G:A	rs62132266	PRTN3	822788	G	A	0.064	47.14	2	42469	-0.132	0.014	3.6e-21	0.301	0.014	8.8e-102	MeanEffect+vQTL	upstream	EUR	Cardiometabolic	P24158	840963	848175	840963	PLPPR3	upstream_gene_variant
chr19	19:830538_A:G	rs12981802	AZU1	830538	A	G	0.341	45.41	2	40765	-0.068	0.007	2e-20	0.092	0.007	2.2e-35	MeanEffect+vQTL		EUR	Cardiometabolic	P20160	825097	832017	827826	AZU1	intron_variant
chr19	19:840984_T:C	rs2074639	PRTN3	840984	T	C	0.227	140.53	2	43408	-0.134	0.008	1.5e-61	0.283	0.008	4.6e-271	MeanEffect+vQTL	UTR5	EUR	Cardiometabolic	P24158	840963	848175	840963	PRTN3	5_prime_UTR_variant
chr19	19:8458261_T:G	rs62117515	ANGPTL4	8458261	T	G	0.258	27.88	2	42111	-0.056	0.008	8e-13	0.296	0.008	1e-300	MeanEffect+vQTL		EUR	Inflammation	Q9BY76	8428173	8439257	8429035	RAB11B	intron_variant
chr1	1:10001980_A:T	rs1220424	RBP7	10001980	T	A	0.21	114.97	2	37998	0.133	0.009	1.7e-50	-0.328	0.009	6.9e-299	MeanEffect+vQTL	intronic	EUR	Oncology_II	Q96R05	10057264	10076078	10057274	LZIC	upstream_gene_variant
chr1	1:103410063_G:A	rs12143740	AMY2B	103410063	G	A	0.183	17.78	2	41195	0.051	0.009	1.9e-08	0.031	0.009	0.00055	MeanEffect+vQTL	intronic	EUR	Cardiometabolic	P19961	104096437	104122156	104097322	COL11A1	intron_variant
chr1	1:103582201_A:G	rs7553904	AMY2A	103582201	A	G	0.069	20.99	2	41109	0.084	0.014	7.7e-10	-0.256	0.014	2.1e-77	MeanEffect+vQTL	intergenic	EUR	Cardiometabolic	P04746	104159999	104168402	104159999	COL11A1	intergenic_variant
chr1	1:103917325_C:G	rs4391700	AMY2A	103917325	C	G	0.353	295.13	2	41393	0.174	0.007	5.4e-128	-0.087	0.007	2.6e-33	MeanEffect+vQTL	intergenic	EUR	Cardiometabolic	P04746	104159999	104168402	104159999	AC095032.2	intergenic_variant
chr1	1:103917325_C:G	rs4391700	AMY2B	103917325	C	G	0.353	337	2	40172	0.188	0.007	7.2e-146	-0.063	0.007	1.3e-17	MeanEffect+vQTL	intergenic	EUR	Cardiometabolic	P19961	104096437	104122156	104097322	AC095032.2	intergenic_variant
chr1	1:104081008_C:T	rs36151297	AMY2B	104081008	C	T	0.188	76.27	2	41437	-0.108	0.009	8.7e-34	-0.092	0.009	3.4e-25	MeanEffect+vQTL	intronic	EUR	Cardiometabolic	P19961	104096437	104122156	104097322	RNPC3	intron_variant
chr1	1:104123531_G:A	rs17467099	AMY2A	104123531	G	A	0.188	89.14	2	42791	-0.115	0.009	2.3e-39	-0.062	0.009	8.3e-13	MeanEffect+vQTL	intergenic	EUR	Cardiometabolic	P04746	104159999	104168402	104159999	AMY2B	downstream_gene_variant
chr1	1:104350777_G:A	rs10881476	AMY1A	104350777	A	G	0.378	81.39	2	35756	-0.096	0.008	5.4e-36	0.083	0.008	1.1e-26	MeanEffect+vQTL	intergenic	EUR	Inflammation_II	P0DUB6	104198141	104207176	104198141	AMY1C	intergenic_variant
chr1	1:104563503_C:T	rs74630105	AMY2A	104563503	C	T	0.131	29.55	2	42360	-0.075	0.01	1.5e-13	0.102	0.01	1.5e-23	MeanEffect+vQTL	intergenic	EUR	Cardiometabolic	P04746	104159999	104168402	104159999	AC092506.1	intergenic_variant
chr1	1:109807099_A:G	rs6689614	CELSR2	109807099	A	G	0.461	30.02	2	37375	-0.055	0.007	9.4e-14	0.007	0.007	0.35	vQTLonly	exonic	EUR	Inflammation_II	Q9HCU4	109792641	109818372	109792641	CELSR2	synonymous_variant
chr1	1:110232983_G:A	rs140584594	GSTM4	110232983	A	G	0.269	385.63	2	36959	-0.226	0.008	1.8e-166	0.44	0.008	1e-300	MeanEffect+vQTL	exonic	EUR	Cardiometabolic_II	Q03013	110198703	110208118	110198703	GSTM2	missense_variant
chr1	1:110851358_C:T	rs566689	PROK1	110851358	C	T	0.401	111.54	2	43963	-0.101	0.007	4.8e-49	0.061	0.007	6.7e-19	MeanEffect+vQTL	ncRNA_intronic	EUR	Inflammation	P58294	110993822	110999976	110993822	RBM15-AS1	intron_variant,non_coding_transcript_variant
chr1	1:110995222_A:G	rs34662277	PROK1	110995222	A	G	0.417	35.43	2	43909	-0.056	0.007	4.2e-16	-0.183	0.007	5.8e-159	MeanEffect+vQTL	intronic	EUR	Inflammation	P58294	110993822	110999976	110993822	PROK1	intron_variant
chr1	1:11220187_T:C	rs12089366	ANGPTL7	11220187	T	C	0.221	30.31	2	43875	-0.061	0.008	7e-14	-0.382	0.008	1e-300	MeanEffect+vQTL	intronic	EUR	Oncology	O43827	11249398	11256038	11249398	MTOR	intron_variant
chr1	1:11446353_G:C	rs34444783	ANGPTL7	11446353	G	C	0.358	16.85	2	43715	-0.038	0.007	4.8e-08	0.056	0.007	1.6e-15	MeanEffect+vQTL	intergenic	EUR	Oncology	O43827	11249398	11256038	11249398	MTCYBP45	intergenic_variant
chr1	1:117041471_G:A	rs17576615	CD101	117041471	G	A	0.074	64.39	2	38081	0.153	0.014	1.2e-28	-0.174	0.014	2.8e-36	MeanEffect+vQTL	ncRNA_exonic	EUR	Oncology_II	Q93033	117544382	117579167	117544434	AL390066.1	non_coding_transcript_exon_variant
chr1	1:117277321_G:A	rs11582506	CD101	117277321	A	G	0.474	57.48	2	37937	-0.076	0.007	1.2e-25	0.152	0.007	7.4e-97	MeanEffect+vQTL	intergenic	EUR	Oncology_II	Q93033	117544382	117579167	117544434	NEFHP1	intergenic_variant
chr1	1:117324786_A:G	rs61787814	CD101	117324786	A	G	0.202	90.23	2	36836	-0.121	0.009	8.1e-40	0.196	0.009	2.8e-101	MeanEffect+vQTL	intergenic	EUR	Oncology_II	Q93033	117544382	117579167	117544434	FTH1P22	intergenic_variant
chr1	1:11738810_G:A	rs28924101	DRAXIN	11738810	G	A	0.13	37.25	2	43133	0.085	0.01	6.9e-17	-0.19	0.01	1.7e-78	MeanEffect+vQTL	intronic	EUR	Neurology	Q8NBI3	11751786	11785914	11751786	MAD2L2	intron_variant
chr1	1:117411383_A:G	rs1013910	CD101	117411383	G	A	0.114	79.38	2	37422	-0.142	0.011	4e-35	0.043	0.012	0.00021	MeanEffect+vQTL	intergenic	EUR	Oncology_II	Q93033	117544382	117579167	117544434	AL157904.1	intergenic_variant
chr1	1:11749957_C:A	rs6658345	DRAXIN	11749957	C	A	0.28	169.76	2	44037	0.136	0.007	3.6e-74	0.114	0.007	2.2e-52	MeanEffect+vQTL	intronic	EUR	Neurology	Q8NBI3	11751786	11785914	11751786	MAD2L2	intron_variant
chr1	1:117525810_T:C	rs4659326	CD101	117525810	T	C	0.231	1019.27	2	37937			0	-0.176	0.009	5e-94	MeanEffect+vQTL		EUR	Oncology_II	Q93033	117544382	117579167	117544434	PTGFRN	intron_variant
chr1	1:117598268_C:T	rs11577615	CD101	117598268	C	T	0.36	138.99	2	38081	-0.124	0.008	7.2e-61	0.139	0.008	2.1e-75	MeanEffect+vQTL	ncRNA_intronic	EUR	Oncology_II	Q93033	117544382	117579167	117544434	AL445231.1	upstream_gene_variant
chr1	1:117602960_A:C	rs2244501	TTF2	117602960	C	A	0.139	116.29	2	37144	0.159	0.011	4.5e-51	0.224	0.011	1.2e-99	MeanEffect+vQTL	UTR5	EUR	Neurology_II	Q9UNY4	117602925	117650075	117602925	TTF2	5_prime_UTR_variant
chr1	1:117674922_G:A	rs1342734	TTF2	117674922	A	G	0.341	29.2	2	36454	0.057	0.008	2.1e-13	0.103	0.008	1.3e-39	MeanEffect+vQTL	intergenic	EUR	Neurology_II	Q9UNY4	117602925	117650075	117602925	RPS15AP9	intergenic_variant
chr1	1:117715026_T:C	rs6657810	CD101	117715026	C	T	0.38	34.21	2	36908	-0.06	0.008	1.4e-15	0.053	0.008	4e-12	MeanEffect+vQTL	intronic	EUR	Oncology_II	Q93033	117544382	117579167	117544434	VTCN1	intron_variant
chr1	1:118118765_A:G	rs10923347	MAN1A2	118118765	A	G	0.095	17.34	2	37249	0.069	0.012	3e-08	-0.089	0.012	8e-13	MeanEffect+vQTL	intergenic	EUR	Cardiometabolic_II	O60476	117910071	118071494	117910071	AL157902.1	intergenic_variant
chr1	1:12099345_G:A	rs35249183	TNFRSF8	12099345	G	A	0.094	85.64	2	43817	-0.149	0.012	7.6e-38	0.349	0.011	4.6e-202	MeanEffect+vQTL	intergenic	EUR	Neurology	P28908	12123434	12204264	12185956	RN7SL649P	upstream_gene_variant
chr1	1:145661932_G:A	rs35353761	CD160	145661932	G	A	0.228	41.53	2	42224	-0.072	0.008	9.6e-19	0.275	0.008	1.5e-249	MeanEffect+vQTL		EUR	Inflammation	O95971	145695798	145715614	145715565	RNF115	intron_variant
chr1	1:147096794_G:A	rs867270	ACP6	147096794	A	G	0.091	842.08	2	44553			0	-0.05	0.012	1.8e-05	MeanEffect+vQTL		EUR	Oncology	Q9NPH0	147101453	147142618	147142618	BCL9	3_prime_UTR_variant
chr1	1:147109584_C:G	rs55690224	ACP6	147109584	C	G	0.057	99.66	2	44570	-0.201	0.014	6.6e-44	0.366	0.014	6.3e-143	MeanEffect+vQTL	intronic	EUR	Oncology	Q9NPH0	147101453	147142618	147142618	ACP6	downstream_gene_variant
chr1	1:147140519_G:T	rs74125744	ACP6	147140519	G	T	0.093	390.72	2	44781	-0.317	0.011	6e-169	-0.702	0.011	1e-300	MeanEffect+vQTL	intronic	EUR	Oncology	Q9NPH0	147101453	147142618	147142618	ACP6	intron_variant
chr1	1:147154522_G:T	rs79434143	ACP6	147154522	G	T	0.07	317.82	2	43995	-0.327	0.013	9.2e-138	-0.674	0.013	1e-300	MeanEffect+vQTL	intergenic	EUR	Oncology	Q9NPH0	147101453	147142618	147142618	RN7SL261P	intergenic_variant
chr1	1:147155449_A:G	rs72700369	ACP6	147155449	A	G	0.058	115.99	2	42001	-0.222	0.015	5.8e-51	0.408	0.015	3.8e-166	MeanEffect+vQTL		EUR	Oncology	Q9NPH0	147101453	147142618	147142618	RN7SL261P	intergenic_variant
chr1	1:147169202_T:G	rs79372002	ACP6	147169202	T	G	0.087	51.16	2	42580	-0.12	0.012	6.4e-23	0.243	0.012	2.9e-89	MeanEffect+vQTL		EUR	Oncology	Q9NPH0	147101453	147142618	147142618	AC241644.1	upstream_gene_variant
chr1	1:147251762_A:G	rs990033	ACP6	147251762	A	G	0.089	51.9	2	44450	0.117	0.012	3.1e-23	-0.039	0.012	0.00092	MeanEffect+vQTL	ncRNA_intronic	EUR	Oncology	Q9NPH0	147101453	147142618	147142618	AC241644.2	intron_variant,non_coding_transcript_variant
chr1	1:147832033_T:C	rs530200	ACP6	147832033	C	T	0.197	22.78	2	44063	-0.054	0.008	1.3e-10	0.118	0.008	4.4e-44	MeanEffect+vQTL	intergenic	EUR	Oncology	Q9NPH0	147101453	147142618	147142618	AC245100.7	downstream_gene_variant
chr1	1:1485347_G:C	rs7516190	VWA1	1485347	G	C	0.25	61.27	2	44347	0.084	0.008	2.7e-27	0.03	0.008	9e-05	MeanEffect+vQTL	intronic	EUR	Oncology	Q6PCB0	1370241	1378262	1370903	SSU72	intron_variant
chr1	1:149868334_T:C	rs12062387	BOLA1	149868334	T	C	0.083	38.71	2	36948	0.114	0.013	1.6e-17	-0.197	0.013	2.5e-50	MeanEffect+vQTL	intronic	EUR	Neurology_II	Q9Y3E2	149859440	149872351	149859440	BOLA1	upstream_gene_variant
chr1	1:150249101_A:C	rs11205354	CTSS	150249101	A	C	0.44	28.43	2	34275	0.056	0.008	4.6e-13	-0.191	0.008	3.3e-137	MeanEffect+vQTL	intronic	EUR	Neurology	P25774	150702672	150738433	150738433	C1orf54	intron_variant
chr1	1:150482738_A:G	rs11205387	ECM1	150482738	A	G	0.266	269.92	2	37262	-0.189	0.008	4.1e-117	-0.556	0.008	1e-300	MeanEffect+vQTL	intronic	EUR	Inflammation_II	Q16610	150480538	150486265	150480552	ECM1	intron_variant
chr1	1:150486381_C:G	rs6704384	ECM1	150486381	C	G	0.2	302.34	2	37220	-0.222	0.009	5.7e-131	-0.535	0.009	1e-300	MeanEffect+vQTL	downstream	EUR	Inflammation_II	Q16610	150480538	150486265	150480552	ECM1	downstream_gene_variant
chr1	1:150718602_G:T	rs75056606	CTSS	150718602	G	T	0.149	127.23	2	34941	0.167	0.011	8.8e-56	-0.33	0.01	4.8e-216	MeanEffect+vQTL	intronic	EUR	Neurology	P25774	150702672	150738433	150738433	CTSS	intron_variant
chr1	1:150974162_A:G	rs771204	ADAMTSL4	150974162	G	A	0.124	17.13	2	36900	0.061	0.011	3.7e-08	-0.127	0.011	4.5e-30	MeanEffect+vQTL	intronic	EUR	Cardiometabolic_II	Q6UY14	150521884	150533413	150521884	MINDY1	intron_variant
chr1	1:150992160_G:A	rs12141871	CTSS	150992160	A	G	0.484	28.78	2	34644	0.055	0.008	3.2e-13	-0.025	0.008	0.00099	MeanEffect+vQTL	intronic	EUR	Neurology	P25774	150702672	150738433	150738433	PRUNE1	intron_variant
chr1	1:151115690_C:G	rs4512652	SEMA6C	151115690	G	C	0.303	17.02	2	36972	0.044	0.008	4.1e-08	-0.086	0.008	3.5e-27	MeanEffect+vQTL	intronic	EUR	Inflammation_II	Q9H3T2	151104161	151119104	151118933	SEMA6C	intron_variant
chr1	1:152127455_C:T	rs75957773	CRNN	152127455	C	T	0.109	111.67	2	43220	0.16	0.011	4.3e-49	-0.421	0.011	1e-300	MeanEffect+vQTL	exonic	EUR	Oncology	Q9UBG3	152381719	152386739	152386739	PUDPP2	missense_variant
chr1	1:152397069_C:G	rs7555924	CRNN	152397069	G	C	0.333	564.85	2	43171	0.237	0.007	7e-243	-0.054	0.007	5.2e-14	MeanEffect+vQTL	ncRNA_intronic	EUR	Oncology	Q9UBG3	152381719	152386739	152386739	FLG-AS1	intron_variant,non_coding_transcript_variant
chr1	1:152510348_A:G	rs6662637	CRNN	152510348	A	G	0.269	238.08	2	43066	0.165	0.008	1.5e-103	-0.359	0.007	1e-300	MeanEffect+vQTL	intergenic	EUR	Oncology	Q9UBG3	152381719	152386739	152386739	CRCT1	intergenic_variant
chr1	1:152588657_T:C	rs145663339	CRNN	152588657	C	T	0.355	100.15	2	40090	0.103	0.007	4.1e-44	-0.122	0.007	8e-61	MeanEffect+vQTL		EUR	Oncology	Q9UBG3	152381719	152386739	152386739	LCE3B	downstream_gene_variant
chr1	1:152619643_C:T	rs66587527	CRNN	152619643	C	T	0.134	33.42	2	43174	0.079	0.01	3.2e-15	-0.174	0.01	5e-68	MeanEffect+vQTL	intergenic	EUR	Oncology	Q9UBG3	152381719	152386739	152386739	LCEP4	upstream_gene_variant
chr1	1:152880723_G:A	rs1854778	CRNN	152880723	G	A	0.056	24.15	2	43220	0.098	0.015	3.3e-11	-0.042	0.015	0.0041	MeanEffect+vQTL	upstream	EUR	Oncology	Q9UBG3	152381719	152386739	152386739	IVL	upstream_gene_variant
chr1	1:153279696_T:C	rs55991125	CRNN	153279696	T	C	0.055	31.38	2	43027	0.114	0.015	2.4e-14	-0.142	0.015	4e-21	MeanEffect+vQTL	exonic	EUR	Oncology	Q9UBG3	152381719	152386739	152386739	PGLYRP3	missense_variant
chr1	1:153315579_G:A	rs3014863	PGLYRP4	153315579	A	G	0.087	60.56	2	36943	-0.14	0.013	5.5e-27	0.213	0.013	1.5e-59	MeanEffect+vQTL	exonic	EUR	Cardiometabolic_II	Q96LB8	153302596	153321316	153321022	PGLYRP4	synonymous_variant
chr1	1:153316100_A:G	rs11205273	PGLYRP4	153316100	A	G	0.056	480.41	2	36945	-0.483	0.016	1.1e-206	0.971	0.015	1e-300	MeanEffect+vQTL	intronic	EUR	Cardiometabolic_II	Q96LB8	153302596	153321316	153321022	PGLYRP4	intron_variant
chr1	1:153333800_G:A	rs2070864	S100A12	153333800	G	A	0.277	27.45	2	42870	0.054	0.008	1.2e-12	-0.24	0.008	7.7e-220	MeanEffect+vQTL	downstream	EUR	Oncology	P80511	153346184	153348125	153348125	S100A9	downstream_gene_variant
chr1	1:154342517_T:C	rs79438587	IL6R	154342517	T	C	0.159	51.43	2	41035	-0.094	0.01	4.9e-23	0.413	0.009	1e-300	MeanEffect+vQTL		EUR	Cardiometabolic	P08887	154377669	154441926	154377669	AL162591.1	intergenic_variant
chr1	1:154432957_G:A	rs6695045	IL6R	154432957	A	G	0.384	710.45	2	44015	-0.254	0.007	2.1e-304	-0.611	0.006	1e-300	MeanEffect+vQTL	intronic	EUR	Cardiometabolic	P08887	154377669	154441926	154377669	IL6R	intron_variant
chr1	1:154575315_C:A	rs3738030	IL6R	154575315	C	A	0.122	71.41	2	44109	-0.121	0.01	1.1e-31	-0.515	0.01	1e-300	MeanEffect+vQTL	intronic	EUR	Cardiometabolic	P08887	154377669	154441926	154377669	ADAR	intron_variant
chr1	1:154795277_G:T	rs870327	ADAM15	154795277	T	G	0.447	24.4	2	43434	0.045	0.007	2.6e-11	0.015	0.007	0.032	MeanEffect+vQTL	intronic	EUR	Cardiometabolic	Q13444	155023042	155035252	155023762	KCNN3	intron_variant
chr1	1:155035611_T:C	rs3806256	ADAM15	155035611	T	C	0.48	733.56	2	43678	-0.251	0.007	0	-0.079	0.007	4.9e-31	MeanEffect+vQTL	upstream	EUR	Cardiometabolic	Q13444	155023042	155035252	155023762	ADAM15	downstream_gene_variant
chr1	1:155055496_G:A	rs1870939	EFNA1	155055496	A	G	0.42	22.63	2	44068	-0.044	0.007	1.5e-10	0.269	0.007	1e-300	MeanEffect+vQTL	intronic	EUR	Neurology	P20827	155099936	155107333	155099936	AL691442.1	intron_variant
chr1	1:155095750_C:T	rs9330264	ADAM15	155095750	T	C	0.357	96.09	2	42733	0.097	0.007	2.3e-42	0.502	0.007	1e-300	MeanEffect+vQTL	intergenic	EUR	Cardiometabolic	Q13444	155023042	155035252	155023762	Y_RNA	downstream_gene_variant
chr1	1:155591625_G:A	rs12755128	PKLR	155591625	G	A	0.134	31.29	2	44215	0.075	0.01	2.6e-14	-0.202	0.01	3.6e-93	MeanEffect+vQTL	ncRNA_intronic	EUR	Inflammation	P30613	155275034	155286629	155286196	AL353807.3	intron_variant
chr1	1:156711625_G:C	rs3806418	HDGF	156711625	G	C	0.431	635.14	2	44673	-0.235	0.007	1e-272	-0.692	0.006	1e-300	MeanEffect+vQTL	upstream	EUR	Oncology	P51858	156711899	156736717	156721536	MRPL24	downstream_gene_variant
chr1	1:156818647_C:T	rs11590051	HDGF	156818647	C	T	0.215	142.36	2	44783	-0.135	0.008	2.3e-62	-0.378	0.008	1e-300	MeanEffect+vQTL	intronic	EUR	Oncology	P51858	156711899	156736717	156721536	NTRK1	intron_variant
chr1	1:157513569_A:G	rs10494316	FCRL5	157513569	G	A	0.364	165.67	2	44106	0.125	0.007	2.1e-72	-0.101	0.007	1.1e-46	MeanEffect+vQTL	intronic	EUR	Neurology	Q96RD9	157483167	157522310	157522310	FCRL5	intron_variant
chr1	1:15757044_G:A	rs2473357	CTRC	15757044	G	A	0.331	47.33	2	43317	0.068	0.007	2.9e-21	-0.051	0.007	2e-12	MeanEffect+vQTL	downstream	EUR	Inflammation	Q99895	15764935	15775737	15764935	EFHD2	downstream_gene_variant
chr1	1:157668427_A:G	rs12140725	FCRL2	157668427	A	G	0.213	44.5	2	44526	-0.075	0.008	5e-20	0.092	0.008	1.8e-29	MeanEffect+vQTL	intronic	EUR	Inflammation	Q96LA5	157715523	157746922	157746912	FCRL3	splice_region_variant,splice_polypyrimidine_tract_variant,intron_variant
chr1	1:157670757_T:C	rs11264799	FCRL3	157670757	T	C	0.27	501.42	2	43440	-0.237	0.008	5.2e-216	0.768	0.007	1e-300	MeanEffect+vQTL	upstream	EUR	Inflammation	Q96P31	157644111	157670647	157670520	FCRL3	upstream_gene_variant
chr1	1:157673356_G:A	rs7535596	FCRL3	157673356	G	A	0.24	478.5	2	43399	-0.241	0.008	2.8e-206	0.626	0.007	1e-300	MeanEffect+vQTL	intergenic	EUR	Inflammation	Q96P31	157644111	157670647	157670520	FCRL3	upstream_gene_variant
chr1	1:157753573_G:T	rs2065883	FCRL2	157753573	G	T	0.166	161.08	2	44232	-0.16	0.009	2e-70	0.783	0.008	1e-300	MeanEffect+vQTL	intergenic	EUR	Inflammation	Q96LA5	157715523	157746922	157746912	FCRL2	intergenic_variant
chr1	1:157891524_G:A	rs4971165	FCRL2	157891524	G	A	0.192	69.74	2	44757	0.098	0.008	5.7e-31	-0.099	0.008	2e-31	MeanEffect+vQTL	intergenic	EUR	Inflammation	Q96LA5	157715523	157746922	157746912	AL139010.1	upstream_gene_variant
chr1	1:157945807_A:G	rs79830840	FCRL2	157945807	A	G	0.138	64.76	2	43808	0.109	0.01	8.3e-29	-0.099	0.01	3.4e-24	MeanEffect+vQTL	intergenic	EUR	Inflammation	Q96LA5	157715523	157746922	157746912	KIRREL1	intergenic_variant
chr1	1:158026124_A:C	rs17454196	FCRL2	158026124	A	C	0.223	26.76	2	43518	0.057	0.008	2.4e-12	-0.056	0.008	3.6e-12	MeanEffect+vQTL	intronic	EUR	Inflammation	Q96LA5	157715523	157746922	157746912	KIRREL1	intron_variant
chr1	1:159262608_A:C	rs115948087	SLAMF8	159262608	A	C	0.055	31.19	2	43039	0.114	0.015	2.9e-14	-0.17	0.015	1.5e-29	MeanEffect+vQTL	intronic	EUR	Oncology	Q9P0V8	159796540	159807039	159796540	FCER1A	intron_variant
chr1	1:159741017_C:G	rs4551590	SLAMF8	159741017	C	G	0.287	23.72	2	43221	-0.049	0.008	5.1e-11	0.062	0.007	1.5e-16	MeanEffect+vQTL	intergenic	EUR	Oncology	Q9P0V8	159796540	159807039	159796540	DUSP23	intergenic_variant
chr1	1:159757564_G:A	rs116505754	SLAMF8	159757564	G	A	0.05	24.02	2	43418	-0.103	0.015	3.7e-11	0.146	0.015	6e-21	MeanEffect+vQTL	intergenic	EUR	Oncology	Q9P0V8	159796540	159807039	159796540	DUSP23	intergenic_variant
chr1	1:159773882_C:T	rs6662539	FCRL6	159773882	C	T	0.499	262.67	2	44421	-0.151	0.007	3.9e-114	0.253	0.007	1e-300	MeanEffect+vQTL	intronic	EUR	Inflammation	Q6DN72	159770301	159786041	159770302	FCRL6	intron_variant
chr1	1:159785284_G:C	rs4411129	SLAMF8	159785284	C	G	0.292	38.99	2	43449	0.064	0.007	1.2e-17	-0.031	0.007	2.9e-05	MeanEffect+vQTL	intronic	EUR	Oncology	Q9P0V8	159796540	159807039	159796540	FCRL6	intron_variant
chr1	1:159799910_A:G	rs34687326	SLAMF8	159799910	A	G	0.123	602.63	2	43449	-0.351	0.01	7e-259	-1.391	0.008	1e-300	MeanEffect+vQTL	exonic	EUR	Oncology	Q9P0V8	159796540	159807039	159796540	SLAMF8	missense_variant
chr1	1:159821052_T:C	rs2501358	SLAMF8	159821052	C	T	0.16	19.4	2	43253	-0.055	0.009	3.8e-09	0.063	0.009	1.4e-11	MeanEffect+vQTL	intronic	EUR	Oncology	Q9P0V8	159796540	159807039	159796540	AL590560.1	downstream_gene_variant
chr1	1:159822219_T:C	rs2494498	SLAMF8	159822219	T	C	0.286	38.53	2	42472	-0.064	0.008	1.9e-17	0.107	0.008	8e-45	MeanEffect+vQTL	intronic	EUR	Oncology	Q9P0V8	159796540	159807039	159796540	AL590560.1	downstream_gene_variant
chr1	1:159824205_T:C	rs11807946	FCRL6	159824205	T	C	0.235	29.96	2	43734	-0.059	0.008	1e-13	0.156	0.008	1.1e-85	MeanEffect+vQTL	UTR3	EUR	Inflammation	Q6DN72	159770301	159786041	159770302	AL590560.1	3_prime_UTR_variant
chr1	1:159866460_G:A	rs2494487	SLAMF8	159866460	G	A	0.097	53.11	2	43379	-0.115	0.011	9.1e-24	0.141	0.011	1.3e-34	MeanEffect+vQTL	intronic	EUR	Oncology	Q9P0V8	159796540	159807039	159796540	CFAP45	intron_variant
chr1	1:159890969_A:G	rs55633025	SLAMF8	159890969	A	G	0.493	29.09	2	42698	0.05	0.007	2.4e-13	-0.059	0.007	1.2e-17	MeanEffect+vQTL	intronic	EUR	Oncology	Q9P0V8	159796540	159807039	159796540	TAGLN2	intron_variant
chr1	1:159938871_A:G	rs11265301	SLAMF8	159938871	G	A	0.249	40.97	2	42748	0.069	0.008	1.7e-18	-0.119	0.008	2.3e-51	MeanEffect+vQTL	ncRNA_intronic	EUR	Oncology	Q9P0V8	159796540	159807039	159796540	LINC01133	intron_variant,non_coding_transcript_variant
chr1	1:159999335_G:A	rs4322226	SLAMF8	159999335	G	A	0.174	17.38	2	43327	-0.05	0.009	2.9e-08	0.063	0.009	2.8e-12	MeanEffect+vQTL	UTR3	EUR	Oncology	Q9P0V8	159796540	159807039	159796540	KCNJ10	3_prime_UTR_variant
chr1	1:160146803_G:A	rs6682988	SLAMF8	160146803	A	G	0.309	19.1	2	43357	-0.043	0.007	5.1e-09	0.041	0.007	1.9e-08	MeanEffect+vQTL	intronic	EUR	Oncology	Q9P0V8	159796540	159807039	159796540	ATP1A4	intron_variant
chr1	1:160212452_A:G	rs72706664	SLAMF8	160212452	A	G	0.101	31.53	2	43449	0.086	0.011	2.1e-14	-0.139	0.011	6.2e-35	MeanEffect+vQTL	intronic	EUR	Oncology	Q9P0V8	159796540	159807039	159796540	DCAF8	intron_variant
chr1	1:160652476_A:G	rs10489637	CD48	160652476	A	G	0.244	302.97	2	41878	0.195	0.008	2.3e-131	-0.55	0.008	1e-300	MeanEffect+vQTL		EUR	Inflammation	P09326	160648536	160681641	160681641	AL121985.1	downstream_gene_variant
chr1	1:160675344_G:C	rs352677	CD48	160675344	C	G	0.471	157.39	2	43255	-0.119	0.007	7.9e-69	0.334	0.007	1e-300	MeanEffect+vQTL	intronic	EUR	Inflammation	P09326	160648536	160681641	160681641	CD48	intron_variant
chr1	1:160675956_A:C	rs111287847	SLAMF7	160675956	A	C	0.17	28.01	2	44161	0.064	0.009	6.9e-13	-0.176	0.009	2.4e-86	MeanEffect+vQTL	intronic	EUR	Inflammation	Q9NQ25	160709037	160724611	160709055	CD48	intron_variant
chr1	1:160681863_T:G	rs2070931	CD48	160681863	T	G	0.358	39.04	2	44635	-0.06	0.007	1.1e-17	0.036	0.007	2.2e-07	MeanEffect+vQTL	upstream	EUR	Inflammation	P09326	160648536	160681641	160681641	CD48	upstream_gene_variant
chr1	1:160702475_T:C	rs576627	CD48	160702475	C	T	0.165	23.69	2	44226	0.059	0.009	5.2e-11	-0.092	0.009	3.8e-24	MeanEffect+vQTL	intergenic	EUR	Inflammation	P09326	160648536	160681641	160681641	SLAMF7	intergenic_variant
chr1	1:160710243_A:G	rs573702	SLAMF7	160710243	G	A	0.496	160.48	2	44421	0.118	0.007	3.6e-70	-0.384	0.006	1e-300	MeanEffect+vQTL	intronic	EUR	Inflammation	Q9NQ25	160709037	160724611	160709055	SLAMF7	intron_variant
chr1	1:160720074_T:C	rs11581248	CD244	160720074	T	C	0.128	23.81	2	43183	0.067	0.01	4.6e-11	-0.14	0.01	2.8e-43	MeanEffect+vQTL	intronic	EUR	Inflammation	Q9BZW8	160799950	160832692	160832645	SLAMF7	intron_variant
chr1	1:160765648_G:T	rs61804400	FCGR2A	160765648	G	T	0.067	34.77	2	44293	0.108	0.013	8.1e-16	-0.111	0.013	1.7e-16	MeanEffect+vQTL	upstream	EUR	Cardiometabolic	P12318	161475220	161493803	161475220	LY9	upstream_gene_variant
chr1	1:160780965_A:C	rs6427548	LY9	160780965	A	C	0.484	131.38	2	43764	-0.108	0.007	1.3e-57	-0.117	0.007	1.9e-67	MeanEffect+vQTL	intronic	EUR	Inflammation	Q9HBG7	160765864	160798051	160765948	LY9	intron_variant
chr1	1:160815170_G:A	rs491061	SLAMF7	160815170	G	A	0.448	63.71	2	44283	-0.075	0.007	2.3e-28	0.19	0.007	5e-176	MeanEffect+vQTL	intronic	EUR	Inflammation	Q9NQ25	160709037	160724611	160709055	CD244	intron_variant
chr1	1:160817500_G:A	rs2990702	LY9	160817500	G	A	0.426	20.02	2	43818	-0.041	0.007	2e-09	-0.243	0.007	5.2e-283	MeanEffect+vQTL	intronic	EUR	Inflammation	Q9HBG7	160765864	160798051	160765948	CD244	intron_variant
chr1	1:160895391_A:G	rs1092415	SLAMF7	160895391	A	G	0.215	170.06	2	44421	0.148	0.008	2.7e-74	-0.319	0.008	1e-300	MeanEffect+vQTL	intergenic	EUR	Inflammation	Q9NQ25	160709037	160724611	160709055	AL354714.3	intergenic_variant
chr1	1:160925186_A:G	rs35958318	FCGR2A	160925186	A	G	0.12	34.09	2	42970	0.084	0.01	1.6e-15	-0.102	0.01	1.7e-22	MeanEffect+vQTL	upstream	EUR	Cardiometabolic	P12318	161475220	161493803	161475220	ITLN2	upstream_gene_variant
chr1	1:161008572_A:C	rs3766383	SLAMF7	161008572	A	C	0.134	33.42	2	44363	-0.078	0.01	3.1e-15	0.074	0.01	7.6e-14	MeanEffect+vQTL	intronic	EUR	Inflammation	Q9NQ25	160709037	160724611	160709055	AL591806.3	intron_variant
chr1	1:161011317_G:A	rs2516840	FCRLB	161011317	A	G	0.281	24.13	2	43047	-0.05	0.008	3.4e-11	-0.019	0.008	0.013	MeanEffect+vQTL	intronic	EUR	Oncology	Q6BAA4	161691353	161697933	161691353	USF1	upstream_gene_variant
chr1	1:161035780_A:G	rs147678401	NIT1	161035780	A	G	0.071	25.57	2	36760	0.098	0.014	8e-12	-0.28	0.014	1.1e-84	MeanEffect+vQTL	intronic	EUR	Cardiometabolic_II	Q86X76	161087876	161095235	161087891	ARHGAP30	intron_variant
chr1	1:161054054_C:T	rs3892375	NECTIN4	161054054	C	T	0.293	33.11	2	44623	0.058	0.007	4.3e-15	-0.202	0.007	1.2e-167	MeanEffect+vQTL	intronic	EUR	Oncology	Q96NY8	161040785	161059389	161059389	NECTIN4	intron_variant
chr1	1:161188893_G:T	rs3557	FCRLB	161188893	G	T	0.088	23.15	2	42932	0.078	0.012	8.9e-11	-0.007	0.012	0.58	vQTLonly	UTR3	EUR	Oncology	Q6BAA4	161691353	161697933	161691353	FCER1G	3_prime_UTR_variant
chr1	1:161212569_A:G	rs2501870	FCGR2A	161212569	A	G	0.274	97.47	2	44293	-0.103	0.008	5.8e-43	0.136	0.008	5e-73	MeanEffect+vQTL	intergenic	EUR	Cardiometabolic	P12318	161475220	161493803	161475220	NR1I3	upstream_gene_variant
chr1	1:161246656_C:T	rs34339669	FCGR2A	161246656	C	T	0.072	31.73	2	44293	0.1	0.013	1.7e-14	-0.158	0.013	5.8e-34	MeanEffect+vQTL	intronic	EUR	Cardiometabolic	P12318	161475220	161493803	161475220	PCP4L1	intron_variant
chr1	1:161261655_T:G	rs112300525	FCRLB	161261655	T	G	0.133	63.14	2	43146	0.11	0.01	4.2e-28	0.102	0.01	1.3e-24	MeanEffect+vQTL	intergenic	EUR	Oncology	Q6BAA4	161691353	161697933	161691353	PCP4L1	regulatory_region_variant
chr1	1:161263693_T:G	rs114222137	CD244	161263693	T	G	0.057	61.27	2	44449	0.157	0.014	2.7e-27	-0.074	0.014	3.8e-07	MeanEffect+vQTL	intergenic	EUR	Inflammation	Q9BZW8	160799950	160832692	160832645	PCP4L1	intergenic_variant
chr1	1:161315278_A:G	rs66888136	FCGR2B	161315278	A	G	0.125	21.02	2	43321	0.063	0.01	7.5e-10	0.118	0.01	6e-31	MeanEffect+vQTL	intronic	EUR	Oncology	P31994	161551101	161648444	161632937	SDHC	intron_variant
chr1	1:161378366_G:A	rs55857747	SLAMF7	161378366	G	A	0.141	19.68	2	43910	0.057	0.01	2.9e-09	-0.095	0.01	1.6e-22	MeanEffect+vQTL	intergenic	EUR	Inflammation	Q9NQ25	160709037	160724611	160709055	AL592295.4	downstream_gene_variant
chr1	1:161380701_C:G	rs143029017	FCRLB	161380701	C	G	0.053	39.14	2	42688	-0.13	0.015	1e-17	-0.027	0.015	0.078	vQTLonly	intergenic	EUR	Oncology	Q6BAA4	161691353	161697933	161691353	AL592295.4	downstream_gene_variant
chr1	1:161388169_C:T	rs6680657	FCGR3B	161388169	C	T	0.197	45.83	2	42991	-0.08	0.009	1.3e-20	0.17	0.009	7.6e-88	MeanEffect+vQTL	intergenic	EUR	Cardiometabolic	O75015	161592986	161601753	161601753	AL592295.4	intergenic_variant
chr1	1:161396135_T:C	rs12563908	FCGR2A	161396135	T	C	0.204	173.9	2	44174	-0.153	0.008	5.9e-76	0.028	0.008	0.0009	MeanEffect+vQTL	intergenic	EUR	Cardiometabolic	P12318	161475220	161493803	161475220	AL592295.3	intergenic_variant
chr1	1:161457637_A:C	rs2165090	FCGR2A	161457637	C	A	0.335	796.22	2	42624			0	-0.556	0.007	1e-300	MeanEffect+vQTL		EUR	Cardiometabolic	P12318	161475220	161493803	161475220	AL592295.3	intergenic_variant
chr1	1:161470505_C:G	rs12139150	FCGR2B	161470505	G	C	0.486	499.21	2	42853	0.211	0.007	4.8e-215	0.424	0.007	1e-300	MeanEffect+vQTL	intergenic	EUR	Oncology	P31994	161551101	161648444	161632937	FCGR2A	upstream_gene_variant
chr1	1:161481743_G:A	rs12142755	FCGR2A	161481743	G	A	0.342	565.92	2	43555	0.235	0.007	2.3e-243	-0.615	0.006	1e-300	MeanEffect+vQTL	intronic	EUR	Cardiometabolic	P12318	161475220	161493803	161475220	FCGR2A	intron_variant
chr1	1:161494322_C:A	rs9427403	FCGR2A	161494322	C	A	0.18	603.42	2	43364	0.3	0.009	3.3e-259	-0.397	0.009	1e-300	MeanEffect+vQTL	ncRNA_intronic	EUR	Cardiometabolic	P12318	161475220	161493803	161475220	AL590385.2	downstream_gene_variant
chr1	1:161574740_T:C	rs61802298	FCGR3B	161574740	T	C	0.216	194.48	2	41660	-0.164	0.008	8.5e-85	0.345	0.008	1e-300	MeanEffect+vQTL		EUR	Cardiometabolic	O75015	161592986	161601753	161601753	AL590385.2	intron_variant
chr1	1:161654693_G:A	rs1256287	FCGR2B	161654693	A	G	0.429	62.26	2	43409	-0.075	0.007	1e-27	0.121	0.007	4.5e-69	MeanEffect+vQTL	ncRNA_exonic	EUR	Oncology	P31994	161551101	161648444	161632937	RPL31P11	non_coding_transcript_exon_variant
chr1	1:161663955_C:A	rs10917698	FCGR3B	161663955	C	A	0.37	111.17	2	44261	-0.102	0.007	6.9e-49	0.34	0.007	1e-300	MeanEffect+vQTL	intergenic	EUR	Cardiometabolic	O75015	161592986	161601753	161601753	Y_RNA	intergenic_variant
chr1	1:161663955_C:A	rs10917698	FCRLB	161663955	C	A	0.37	559.86	2	43179	0.231	0.007	9.1e-241	-0.076	0.007	1.1e-26	MeanEffect+vQTL	intergenic	EUR	Oncology	Q6BAA4	161691353	161697933	161691353	Y_RNA	intergenic_variant
chr1	1:161684981_T:A	rs6427619	FCRLB	161684981	T	A	0.142	1856.67	2	43449			0	0.351	0.01	1.6e-290	MeanEffect+vQTL		EUR	Oncology	Q6BAA4	161691353	161697933	161691353	FCRLA	downstream_gene_variant
chr1	1:161760852_G:A	rs12046823	FCGR3B	161760852	G	A	0.071	40.98	2	44225	0.115	0.013	1.7e-18	-0.088	0.013	1.6e-11	MeanEffect+vQTL	intronic	EUR	Cardiometabolic	O75015	161592986	161601753	161601753	ATF6	intron_variant
chr1	1:161808265_C:G	rs74853573	FCRLB	161808265	C	G	0.055	63.71	2	43449	-0.165	0.015	2.4e-28	0.077	0.015	2.5e-07	MeanEffect+vQTL	intronic	EUR	Oncology	Q6BAA4	161691353	161697933	161691353	ATF6	intron_variant
chr1	1:161913044_C:T	rs116617231	FCGR2B	161913044	C	T	0.071	30.84	2	43231	-0.1	0.013	4.1e-14	-0.05	0.013	0.0002	MeanEffect+vQTL	intronic	EUR	Oncology	P31994	161551101	161648444	161632937	ATF6	intron_variant
chr1	1:161942491_G:C	rs4656342	FCGR2A	161942491	G	C	0.242	101.73	2	44257	-0.11	0.008	8.3e-45	0.135	0.008	1.2e-66	MeanEffect+vQTL	intergenic	EUR	Cardiometabolic	P12318	161475220	161493803	161475220	ATF6	intergenic_variant
chr1	1:161968748_G:T	rs2499835	FCRLB	161968748	T	G	0.339	66.31	2	42619	0.081	0.007	1.8e-29	0.043	0.007	3.4e-09	MeanEffect+vQTL	intronic	EUR	Oncology	Q6BAA4	161691353	161697933	161691353	OLFML2B	intron_variant
chr1	1:161971664_G:A	rs2499833	FCGR2A	161971664	A	G	0.121	56.06	2	43506	-0.107	0.01	4.8e-25	0.07	0.01	2.1e-11	MeanEffect+vQTL	intronic	EUR	Cardiometabolic	P12318	161475220	161493803	161475220	OLFML2B	intron_variant
chr1	1:161978623_C:T	rs74571486	FCGR2A	161978623	C	T	0.067	18.69	2	44293	0.077	0.013	7.7e-09	-0.083	0.013	6e-10	MeanEffect+vQTL	intronic	EUR	Cardiometabolic	P12318	161475220	161493803	161475220	OLFML2B	intron_variant
chr1	1:162113887_C:T	rs10918740	FCRLB	162113887	T	C	0.37	35.06	2	42813	0.057	0.007	6.1e-16	-0.028	0.007	7.7e-05	MeanEffect+vQTL	intronic	EUR	Oncology	Q6BAA4	161691353	161697933	161691353	NOS1AP	intron_variant
chr1	1:168507463_T:C	rs12046909	XCL1	168507463	T	C	0.142	306.08	2	44614	-0.234	0.01	9.4e-133	0.814	0.009	1e-300	MeanEffect+vQTL	intergenic	EUR	Oncology	P47992	168545711	168551315	168545711	XCL2	downstream_gene_variant
chr1	1:168519667_G:A	rs11809510	XCL1	168519667	G	A	0.105	46.91	2	44412	-0.103	0.011	4.5e-21	-0.176	0.011	2e-58	MeanEffect+vQTL	intergenic	EUR	Oncology	P47992	168545711	168551315	168545711	XCL2	intergenic_variant
chr1	1:168668005_G:A	rs631451	DPT	168668005	A	G	0.442	25.82	2	44957	-0.046	0.007	6.2e-12	0.237	0.007	1.4e-277	MeanEffect+vQTL	intronic	EUR	Cardiometabolic	Q07507	168664697	168698502	168698502	DPT	intron_variant
chr1	1:1692321_C:T	rs1107910	NADK	1692321	C	T	0.45	27.12	2	43096	0.048	0.007	1.7e-12	-0.258	0.007	1e-300	MeanEffect+vQTL	intronic	EUR	Cardiometabolic	O95544	1682671	1711896	1709909	NADK	intron_variant
chr1	1:169519417_A:G	rs7537742	DPT	169519417	A	G	0.451	21.43	2	44901	-0.042	0.007	5e-10	0.023	0.007	0.00073	MeanEffect+vQTL	intronic	EUR	Cardiometabolic	Q07507	168664697	168698502	168698502	F5	intron_variant
chr1	1:169568698_G:T	rs760694	SELP	169568698	G	T	0.458	77.58	2	44228	0.082	0.007	2.3e-34	-0.139	0.007	2.2e-95	MeanEffect+vQTL	intronic	EUR	Cardiometabolic	P16109	169558087	169599431	169599350	SELP	intron_variant
chr1	1:169615280_A:C	rs10800461	SELP	169615280	C	A	0.473	21.19	2	43006	-0.042	0.007	6.3e-10	0.106	0.007	3.6e-54	MeanEffect+vQTL	intergenic	EUR	Cardiometabolic	P16109	169558087	169599431	169599350	SELP	intergenic_variant
chr1	1:169666871_A:C	rs4987354	SELL	169666871	A	C	0.269	22.53	2	38285	-0.052	0.008	1.7e-10	-0.441	0.008	1e-300	MeanEffect+vQTL	intronic	EUR	Inflammation_II	P14151	169659808	169680839	169680839	C1orf112	intron_variant
chr1	1:171531159_G:A	rs235487	MYOC	171531159	A	G	0.295	18.33	2	44246	0.042	0.007	1.1e-08	0.048	0.007	5.9e-11	MeanEffect+vQTL	intronic	EUR	Neurology	Q99972	171604557	171621823	171621823	PRRC2C	intron_variant
chr1	1:174923045_G:C	rs10737305	TNN	174923045	C	G	0.498	85.45	2	37319	0.094	0.007	9.4e-38	0.226	0.007	6.4e-212	MeanEffect+vQTL	ncRNA_intronic	EUR	Cardiometabolic_II	Q9UQP3	175036994	175117202	175036994	RABGAP1L	intron_variant
chr1	1:175028207_G:T	rs36031200	TNN	175028207	G	T	0.452	34.05	2	38213	-0.058	0.007	1.7e-15	-0.297	0.007	1e-300	MeanEffect+vQTL	intergenic	EUR	Cardiometabolic_II	Q9UQP3	175036994	175117202	175036994	TNN	intergenic_variant
chr1	1:175095463_A:C	rs6660052	TNN	175095463	A	C	0.435	373.53	2	38173	-0.196	0.007	2.2e-161	-0.513	0.007	1e-300	MeanEffect+vQTL	intronic	EUR	Cardiometabolic_II	Q9UQP3	175036994	175117202	175036994	TNN	intron_variant
chr1	1:175204878_T:A	rs10912917	TNN	175204878	T	A	0.245	54	2	36933	0.087	0.009	3.8e-24	0.051	0.009	2.7e-09	MeanEffect+vQTL	intergenic	EUR	Cardiometabolic_II	Q9UQP3	175036994	175117202	175036994	AL008626.1	intergenic_variant
chr1	1:175369473_G:C	rs2298915	TNN	175369473	G	C	0.129	20.33	2	38188	-0.065	0.011	1.5e-09	0.068	0.011	3.4e-10	MeanEffect+vQTL	intronic	EUR	Cardiometabolic_II	Q9UQP3	175036994	175117202	175036994	TNR	intron_variant
chr1	1:17672642_T:C	rs41266003	PADI4	17672642	T	C	0.217	22.59	2	43124	-0.053	0.008	1.6e-10	0.217	0.008	1e-154	MeanEffect+vQTL	intronic	EUR	Neurology	Q9UM07	17634690	17690499	17634692	PADI4	splice_region_variant,intron_variant
chr1	1:178601492_T:C	rs2209169	ANGPTL1	178601492	T	C	0.412	21.1	2	43197	0.043	0.007	6.9e-10	0.25	0.007	2.8e-291	MeanEffect+vQTL	intergenic	EUR	Cardiometabolic	O95841	178818840	178840187	178840187	AL137796.1	intergenic_variant
chr1	1:178862779_G:A	rs74959086	ANGPTL1	178862779	G	A	0.06	67.6	2	42819	0.164	0.014	4.9e-30	0.135	0.014	3.8e-21	MeanEffect+vQTL	intronic	EUR	Cardiometabolic	O95841	178818840	178840187	178840187	RALGPS2	intron_variant
chr1	1:179726805_T:G	rs34780349	QSOX1	179726805	T	G	0.229	33.09	2	36294	-0.069	0.009	4.4e-15	0.063	0.009	9e-13	MeanEffect+vQTL	intronic	EUR	Inflammation_II	O00391	180123969	180173165	180123969	FAM163A	intron_variant
chr1	1:179758044_C:G	rs3845385	TOR1AIP1	179758044	G	C	0.467	27.11	2	36270	-0.052	0.007	1.7e-12	0.177	0.007	5.8e-126	MeanEffect+vQTL	intronic	EUR	Cardiometabolic_II	Q5JTV8	179851177	179894135	179851831	FAM163A	intron_variant
chr1	1:179822210_T:C	rs76369057	QSOX1	179822210	T	C	0.181	38.13	2	37551	-0.08	0.009	2.9e-17	0.134	0.009	2.1e-45	MeanEffect+vQTL	intronic	EUR	Inflammation_II	O00391	180123969	180173165	180123969	TOR1AIP2	intron_variant
chr1	1:180093687_A:C	rs9700973	TOR1AIP1	180093687	A	C	0.237	142.92	2	37249	-0.143	0.009	1.5e-62	0.368	0.008	1e-300	MeanEffect+vQTL	upstream	EUR	Cardiometabolic_II	Q5JTV8	179851177	179894135	179851831	AL390718.1	upstream_gene_variant
chr1	1:180178867_G:A	rs12138934	QSOX1	180178867	G	A	0.182	420.07	2	37106	0.27	0.009	4e-181	-0.5	0.009	1e-300	MeanEffect+vQTL	intergenic	EUR	Inflammation_II	O00391	180123969	180173165	180123969	QSOX1	intergenic_variant
chr1	1:180236235_T:G	rs2794961	QSOX1	180236235	G	T	0.269	18.52	2	36974	-0.048	0.008	9.1e-09	0.069	0.008	1.1e-16	MeanEffect+vQTL	intronic	EUR	Inflammation_II	O00391	180123969	180173165	180123969	LHX4	intron_variant
chr1	1:183227761_T:G	rs599303	NPL	183227761	G	T	0.186	26.17	2	38227	0.064	0.009	4.4e-12	0.033	0.009	0.00041	MeanEffect+vQTL	intronic	EUR	Cardiometabolic_II	Q9BXD5	182758428	182799519	182758904	NMNAT2	intron_variant
chr1	1:196060966_A:C	rs114182640	CFHR4	196060966	A	C	0.075	33.22	2	38089	-0.108	0.014	3.9e-15	0.251	0.014	1.9e-75	MeanEffect+vQTL	intergenic	EUR	Inflammation_II	Q92496	196819371	196888102	196857144	LINC01724	intergenic_variant
chr1	1:196164512_T:A	rs780688240	CFHR2	196164512	T	A	0.05	29.57	2	35758	-0.126	0.017	1.5e-13	0.232	0.017	2e-42	MeanEffect+vQTL		EUR	Inflammation_II	P36980	196788898	196928356	196912911	KCNT2	intergenic_variant
chr1	1:19627931_T:C	rs12132200	AKR7L	19627931	T	C	0.173	17.31	2	37069	-0.054	0.01	3.1e-08	0.129	0.01	6.3e-41	MeanEffect+vQTL	intergenic	EUR	Inflammation_II	Q8NHP1	19592476	19600688	19600568	AKR7A2	downstream_gene_variant
chr1	1:196597973_G:A	rs12118829	CFHR5	196597973	G	A	0.163	32.17	2	37512	-0.076	0.01	1.1e-14	-0.225	0.01	2.6e-115	MeanEffect+vQTL	intergenic	EUR	Inflammation_II	Q9BXR6	196946667	196978804	196946686	KCNT2	intergenic_variant
chr1	1:196658021_A:G	rs12069060	CFHR2	196658021	A	G	0.208	765.99	2	37888			0	-0.947	0.008	1e-300	MeanEffect+vQTL	intronic	EUR	Inflammation_II	P36980	196788898	196928356	196912911	CFH	intron_variant
chr1	1:196709223_T:A	rs424535	CFHR4	196709223	T	A	0.367	965.96	2	38188			0	0.101	0.007	1.1e-41	MeanEffect+vQTL		EUR	Inflammation_II	Q92496	196819371	196888102	196857144	CFH	intron_variant
chr1	1:196726613_T:C	rs466344	CFH	196726613	T	C	0.348	19.55	2	33077	0.048	0.008	3.3e-09	0.138	0.008	2.3e-64	MeanEffect+vQTL		EUR	Inflammation_II	P08603	196621008	196716634	196621008	CFH	intergenic_variant
chr1	1:196820806_G:T	rs10737681	CFHR4	196820806	T	G	0.335	644.41	2	37708	-0.269	0.008	6.5e-276	-0.656	0.007	1e-300	MeanEffect+vQTL	intronic	EUR	Inflammation_II	Q92496	196819371	196888102	196857144	BX248415.1	intron_variant
chr1	1:196992954_A:G	rs59212441	CFHR2	196992954	A	G	0.42	283.45	2	37768	-0.173	0.007	6.5e-123	0.244	0.007	5.6e-244	MeanEffect+vQTL	intergenic	EUR	Inflammation_II	P36980	196788898	196928356	196912911	CFHR5	intergenic_variant
chr1	1:197021189_T:C	rs10801586	F13B	197021189	T	C	0.156	46.27	2	38030	-0.093	0.01	8.5e-21	-0.58	0.01	1e-300	MeanEffect+vQTL	intronic	EUR	Inflammation_II	P05160	197008321	197036397	197036397	F13B	intron_variant
chr1	1:197130983_T:A	rs114003406	CFHR4	197130983	T	A	0.116	44.72	2	37693	-0.104	0.011	4e-20	0.379	0.011	1.3e-248	MeanEffect+vQTL	intronic	EUR	Inflammation_II	Q92496	196819371	196888102	196857144	ZBTB41	intron_variant
chr1	1:197278655_T:C	rs12567912	CFHR5	197278655	T	C	0.055	64.26	2	37670	0.177	0.016	1.4e-28	-0.304	0.016	2.7e-80	MeanEffect+vQTL	intronic	EUR	Inflammation_II	Q9BXR6	196946667	196978804	196946686	CRB1	intron_variant
chr1	1:197517086_A:T	rs12118513	CFHR2	197517086	A	T	0.215	53.92	2	37611	-0.09	0.009	4.2e-24	0.153	0.009	4.1e-67	MeanEffect+vQTL	intronic	EUR	Inflammation_II	P36980	196788898	196928356	196912911	DENND1B	downstream_gene_variant
chr1	1:197646544_T:C	rs12751508	CFHR4	197646544	T	C	0.122	43.05	2	37545	0.1	0.011	2.1e-19	-0.223	0.011	1.1e-89	MeanEffect+vQTL	intronic	EUR	Inflammation_II	Q92496	196819371	196888102	196857144	DENND1B	intron_variant
chr1	1:197844038_A:G	rs78381757	CFHR4	197844038	A	G	0.059	25.22	2	37274	0.105	0.016	1.1e-11	-0.167	0.016	5.4e-27	MeanEffect+vQTL	intergenic	EUR	Inflammation_II	Q92496	196819371	196888102	196857144	C1orf53	intergenic_variant
chr1	1:197972312_G:T	rs2181288	CFHR5	197972312	T	G	0.151	28.25	2	35389	0.076	0.01	5.5e-13	-0.087	0.01	9.2e-17	MeanEffect+vQTL		EUR	Inflammation_II	Q9BXR6	196946667	196978804	196946686	LHX9	intergenic_variant
chr1	1:198663661_A:G	rs10494783	PTPRC	198663661	A	G	0.051	25.41	2	38190	0.112	0.017	9.3e-12	-0.251	0.016	3.2e-52	MeanEffect+vQTL	UTR3	EUR	Cardiometabolic_II	P08575	198619288	198737899	198619657	PTPRC	intron_variant
chr1	1:201885026_T:C	rs2819349	LMOD1	201885026	T	C	0.359	25.68	2	38159	0.052	0.008	7.2e-12	-0.224	0.007	9.3e-194	MeanEffect+vQTL	intronic	EUR	Cardiometabolic_II	P29536	201865580	201915715	201915715	LMOD1	intron_variant
chr1	1:203048218_C:G	rs34617011	CHIT1	203048218	C	G	0.338	27.16	2	42793	0.051	0.007	1.6e-12	-0.024	0.007	0.00087	MeanEffect+vQTL	downstream	EUR	Cardiometabolic	Q13231	203181955	203242769	203198799	PPFIA4	downstream_gene_variant
chr1	1:20306146_C:G	rs11573156	PLA2G2A	20306146	C	G	0.225	160.93	2	43491	-0.143	0.008	2.3e-70	0.77	0.007	1e-300	MeanEffect+vQTL	UTR5	EUR	Cardiometabolic	P14555	20301925	20306932	20306909	PLA2G2A	5_prime_UTR_variant
chr1	1:203143395_C:T	rs3737872	CHIT1	203143395	C	T	0.399	117.13	2	43072	-0.105	0.007	1.9e-51	0.153	0.007	1e-107	MeanEffect+vQTL	intronic	EUR	Cardiometabolic	Q13231	203181955	203242769	203198799	MYBPH	downstream_gene_variant
chr1	1:203144198_C:T	rs2791720	CHI3L1	203144198	T	C	0.473	64.51	2	41920	0.077	0.007	1.1e-28	-0.146	0.007	5.5e-100	MeanEffect+vQTL	intronic	EUR	Cardiometabolic	P36222	203148059	203155877	203155877	MYBPH	downstream_gene_variant
chr1	1:203159953_T:C	rs10800904	CHI3L1	203159953	C	T	0.373	579.35	2	43462	0.233	0.007	4.9e-249	-0.282	0.007	1e-300	MeanEffect+vQTL	intergenic	EUR	Cardiometabolic	P36222	203148059	203155877	203155877	CHI3L1	upstream_gene_variant
chr1	1:203170934_A:G	rs2993655	CHIT1	203170934	A	G	0.475	1161.28	2	44252			0	-0.475	0.006	1e-300	MeanEffect+vQTL		EUR	Cardiometabolic	Q13231	203181955	203242769	203198799	CHIT1	intergenic_variant
chr1	1:203178081_A:G	rs4950934	CHI3L1	203178081	A	G	0.101	42.75	2	43524	-0.101	0.011	2.9e-19	0.23	0.011	5.4e-94	MeanEffect+vQTL	intergenic	EUR	Cardiometabolic	P36222	203148059	203155877	203155877	CHIT1	downstream_gene_variant
chr1	1:203198472_A:G	rs112477835	CHIT1	203198472	A	G	0.054	402.62	2	43387	0.42	0.015	5.6e-174	0.436	0.015	6.2e-187	MeanEffect+vQTL	intronic	EUR	Cardiometabolic	Q13231	203181955	203242769	203198799	CHIT1	intron_variant
chr1	1:203201184_A:G	rs75088857	CHIT1	203201184	A	G	0.079	37.27	2	44665	-0.104	0.012	6.7e-17	0.04	0.012	0.0011	MeanEffect+vQTL	intergenic	EUR	Cardiometabolic	Q13231	203181955	203242769	203198799	CHIT1	upstream_gene_variant
chr1	1:203202885_G:A	rs1340239	CHIT1	203202885	A	G	0.068	105.28	2	44665	-0.19	0.013	2.4e-46	0.127	0.013	8.2e-22	MeanEffect+vQTL	intergenic	EUR	Cardiometabolic	Q13231	203181955	203242769	203198799	CHIT1	upstream_gene_variant
chr1	1:203230341_A:G	rs12120435	CHIT1	203230341	A	G	0.074	69.54	2	42920	-0.151	0.013	7e-31	0.134	0.013	1.3e-24	MeanEffect+vQTL	intergenic	EUR	Cardiometabolic	Q13231	203181955	203242769	203198799	CHIT1	downstream_gene_variant
chr1	1:203271670_C:G	rs35488170	CHIT1	203271670	C	G	0.052	35.95	2	44596	-0.124	0.015	2.5e-16	0.079	0.015	1.6e-07	MeanEffect+vQTL	ncRNA_intronic	EUR	Cardiometabolic	Q13231	203181955	203242769	203198799	LINC01136	upstream_gene_variant
chr1	1:203284355_G:A	rs60036187	CHI3L1	203284355	A	G	0.106	17.05	2	43524	-0.061	0.011	4e-08	0.154	0.011	1.8e-44	MeanEffect+vQTL	intergenic	EUR	Cardiometabolic	P36222	203148059	203155877	203155877	RNU6-487P	downstream_gene_variant
chr1	1:203299514_G:C	rs6664821	PRELP	203299514	G	C	0.191	22.85	2	42909	0.056	0.009	1.2e-10	-0.046	0.009	8.7e-08	MeanEffect+vQTL	intergenic	EUR	Inflammation	P51888	203444956	203460480	203444956	FMOD	intergenic_variant
chr1	1:203340424_T:C	rs1417926	CHIT1	203340424	T	C	0.16	17	2	42898	-0.051	0.009	4.2e-08	-0.023	0.009	0.013	MeanEffect+vQTL		EUR	Cardiometabolic	Q13231	203181955	203242769	203198799	AL359837.1	intergenic_variant
chr1	1:203366357_G:T	rs12738866	PRELP	203366357	T	G	0.364	21.04	2	43490	0.043	0.007	7.4e-10	-0.042	0.007	2.3e-09	MeanEffect+vQTL	intergenic	EUR	Inflammation	P51888	203444956	203460480	203444956	LARP7P1	downstream_gene_variant
chr1	1:203434723_C:T	rs1572966	PRELP	203434723	C	T	0.054	515.58	2	44336	0.467	0.015	4.5e-222	-0.435	0.015	3.7e-192	MeanEffect+vQTL	intergenic	EUR	Inflammation	P51888	203444956	203460480	203444956	PRELP	intergenic_variant
chr1	1:203476659_A:G	rs4246546	PRELP	203476659	A	G	0.119	195.06	2	43991	0.203	0.01	4.6e-85	-0.311	0.01	1.4e-198	MeanEffect+vQTL	intronic	EUR	Inflammation	P51888	203444956	203460480	203444956	OPTC	intron_variant
chr1	1:203491150_A:G	rs4971239	PRELP	203491150	A	G	0.166	32.41	2	43468	0.071	0.009	8.6e-15	-0.037	0.009	5.1e-05	MeanEffect+vQTL	intergenic	EUR	Inflammation	P51888	203444956	203460480	203444956	OPTC	intergenic_variant
chr1	1:203637553_C:T	rs6670576	OPTC	203637553	T	C	0.105	26.09	2	44199	0.076	0.011	4.7e-12	-0.091	0.011	1.3e-16	MeanEffect+vQTL	intronic	EUR	Oncology	Q9UBM4	203463271	203477992	203463271	ATP2B4	intron_variant
chr1	1:204621893_A:G	rs2815830	CNTN2	204621893	A	G	0.468	29.79	2	44082	-0.05	0.007	1.2e-13	-0.07	0.007	3.6e-25	MeanEffect+vQTL	intronic	EUR	Oncology	Q02246	205012325	205047627	205012325	LRRN2	intron_variant
chr1	1:204826328_G:A	rs6677723	CNTN2	204826328	G	A	0.074	20.67	2	44848	0.078	0.013	1.1e-09	0.131	0.013	1.4e-24	MeanEffect+vQTL	intronic	EUR	Oncology	Q02246	205012325	205047627	205012325	NFASC	intron_variant
chr1	1:204874311_G:C	rs12029850	CNTN2	204874311	G	C	0.109	23.55	2	42041	0.072	0.011	6e-11	0.105	0.011	2.1e-21	MeanEffect+vQTL		EUR	Oncology	Q02246	205012325	205047627	205012325	NFASC	intron_variant
chr1	1:204930668_T:C	rs77329289	CNTN2	204930668	T	C	0.055	18.91	2	44561	-0.085	0.015	6.2e-09	-0.163	0.015	9e-29	MeanEffect+vQTL	intronic	EUR	Oncology	Q02246	205012325	205047627	205012325	NFASC	intron_variant
chr1	1:204945665_A:G	rs6668275	NFASC	204945665	A	G	0.071	53.16	2	44953	-0.13	0.013	8.7e-24	0.533	0.013	1e-300	MeanEffect+vQTL	intronic	EUR	Inflammation	O94856	204797779	204991950	204797823	NFASC	intron_variant
chr1	1:204962662_G:A	rs2841629	CNTN2	204962662	G	A	0.319	59.29	2	43202	0.078	0.007	1.9e-26	0.143	0.007	6.4e-86	MeanEffect+vQTL	intronic	EUR	Oncology	Q02246	205012325	205047627	205012325	NFASC	intron_variant
chr1	1:204980935_T:C	rs148043217	CNTN2	204980935	T	C	0.087	149.14	2	44323	0.203	0.012	2.8e-65	0.377	0.012	1.1e-222	MeanEffect+vQTL	intronic	EUR	Oncology	Q02246	205012325	205047627	205012325	NFASC	intron_variant
chr1	1:205015284_C:T	rs11240341	CNTN2	205015284	T	C	0.323	952.14	2	43776			0	0.344	0.007	1e-300	MeanEffect+vQTL		EUR	Oncology	Q02246	205012325	205047627	205012325	CNTN2	intron_variant
chr1	1:205248437_T:C	rs3738742	CNTN2	205248437	T	C	0.057	33.03	2	44848	-0.112	0.014	4.6e-15	-0.147	0.014	1.4e-24	MeanEffect+vQTL	intergenic	EUR	Oncology	Q02246	205012325	205047627	205012325	TMCC2	intergenic_variant
chr1	1:205304806_G:A	rs61823093	CNTN2	205304806	G	A	0.398	189.48	2	43463	0.133	0.007	1.2e-82	0.29	0.007	1e-300	MeanEffect+vQTL	downstream	EUR	Oncology	Q02246	205012325	205047627	205012325	KLHDC8A	downstream_gene_variant
chr1	1:205334503_A:T	rs10900483	CNTN2	205334503	T	A	0.481	79.55	2	42166	-0.085	0.007	3.3e-35	-0.188	0.007	3e-165	MeanEffect+vQTL		EUR	Oncology	Q02246	205012325	205047627	205012325	LEMD1-AS1	intergenic_variant
chr1	1:205415348_C:T	rs10793730	CNTN2	205415348	T	C	0.079	22.47	2	44652	-0.079	0.012	1.8e-10	-0.047	0.012	0.00016	MeanEffect+vQTL	intronic	EUR	Oncology	Q02246	205012325	205047627	205012325	LEMD1	downstream_gene_variant
chr1	1:205442834_T:A	rs11240486	PM20D1	205442834	A	T	0.405	39.86	2	43852	0.059	0.007	5.1e-18	-0.056	0.007	6.3e-16	MeanEffect+vQTL	intergenic	EUR	Cardiometabolic	Q6GTS8	205797150	205819260	205819245	AC098936.1	downstream_gene_variant
chr1	1:205458264_A:C	rs12122623	CNTN2	205458264	A	C	0.117	18.83	2	42999	-0.062	0.011	6.7e-09	-0.068	0.011	1.8e-10	MeanEffect+vQTL	intergenic	EUR	Oncology	Q02246	205012325	205047627	205012325	CDK18	intergenic_variant
chr1	1:205464991_G:A	rs734773	PM20D1	205464991	A	G	0.453	59.62	2	43220	0.073	0.007	1.4e-26	-0.075	0.007	1.6e-27	MeanEffect+vQTL	intergenic	EUR	Cardiometabolic	Q6GTS8	205797150	205819260	205819245	CDK18	regulatory_region_variant
chr1	1:205498021_C:T	rs7531230	CNTN2	205498021	T	C	0.412	25.34	2	43685	-0.047	0.007	1e-11	-0.036	0.007	1.3e-07	MeanEffect+vQTL	intronic	EUR	Oncology	Q02246	205012325	205047627	205012325	CDK18	intron_variant
chr1	1:205540175_A:C	rs12033840	PM20D1	205540175	A	C	0.496	86.42	2	43784	0.087	0.007	3.5e-38	-0.159	0.007	3.4e-122	MeanEffect+vQTL	intronic	EUR	Cardiometabolic	Q6GTS8	205797150	205819260	205819245	MFSD4A	intron_variant
chr1	1:205646278_A:C	rs1418653	PM20D1	205646278	A	C	0.49	1024.15	2	44184			0	0.082	0.007	3e-34	MeanEffect+vQTL		EUR	Cardiometabolic	Q6GTS8	205797150	205819260	205819245	SLC45A3	intron_variant
chr1	1:205764640_A:G	rs823156	PM20D1	205764640	G	A	0.176	296.43	2	44291	0.212	0.009	1.3e-128	0.026	0.009	0.0035	MeanEffect+vQTL	intronic	EUR	Cardiometabolic	Q6GTS8	205797150	205819260	205819245	SLC41A1	intron_variant
chr1	1:206327510_C:T	rs61742539	CTSE	206327510	C	T	0.181	19.83	2	37405	-0.057	0.009	2.5e-09	-0.666	0.009	1e-300	MeanEffect+vQTL	exonic	EUR	Inflammation_II	P14091	206317459	206332104	206317459	CTSE	synonymous_variant
chr1	1:207032089_A:T	rs11119726	IL19	207032089	T	A	0.39	47.87	2	43261	0.066	0.007	1.7e-21	-0.215	0.007	1.5e-209	MeanEffect+vQTL	intergenic	EUR	Cardiometabolic	Q9UHD0	206972215	207016324	206972215	IL20	intergenic_variant
chr1	1:207252647_A:T	rs17258746	FCAMR	207252647	A	T	0.132	17.72	2	37317	-0.061	0.011	2e-08	-0.066	0.011	9.1e-10	MeanEffect+vQTL	UTR3	EUR	Cardiometabolic_II	Q8WWV6	207131310	207143970	207143494	PFKFB2	3_prime_UTR_variant
chr1	1:207278451_A:G	rs11120218	C4BPB	207278451	A	G	0.118	95.04	2	44339	0.141	0.01	6.5e-42	-0.073	0.01	2.3e-12	MeanEffect+vQTL	intronic	EUR	Oncology	P20851	207262187	207273338	207262187	C4BPA	intron_variant
chr1	1:207486115_C:T	rs11120688	CD55	207486115	C	T	0.286	36.66	2	42917	-0.062	0.008	1.2e-16	0.254	0.007	9.3e-255	MeanEffect+vQTL	intergenic	EUR	Cardiometabolic	P08174	207494853	207534311	207494853	AL596218.1	downstream_gene_variant
chr1	1:207656050_T:C	rs6690215	CD55	207656050	C	T	0.412	36.43	2	42956	0.057	0.007	1.6e-16	-0.209	0.007	2.3e-201	MeanEffect+vQTL	intronic	EUR	Cardiometabolic	P08174	207494853	207534311	207494853	CR2	intron_variant
chr1	1:207739127_G:A	rs3886100	CR1	207739127	A	G	0.372	207.63	2	37600	0.151	0.008	2.1e-90	0.03	0.007	7.4e-05	MeanEffect+vQTL	ncRNA_intronic	EUR	Inflammation_II	P17927	207669492	207813992	207669502	CR1	intron_variant
chr1	1:207859431_C:T	rs112269540	CR1	207859431	T	C	0.483	18.79	2	37328	0.042	0.007	7e-09	0.155	0.007	1.9e-99	MeanEffect+vQTL	intronic	EUR	Inflammation_II	P17927	207669492	207813992	207669502	CR1L	intron_variant,NMD_transcript_variant
chr1	1:20884941_C:T	rs12134554	CDA	20884941	C	T	0.122	58.99	2	37390	-0.118	0.011	2.6e-26	0.379	0.011	2e-255	MeanEffect+vQTL	intergenic	EUR	Cardiometabolic_II	P32320	20915441	20945401	20915441	FAM43B	downstream_gene_variant
chr1	1:20904858_G:T	rs1253795	CDA	20904858	T	G	0.173	33.49	2	37723	-0.076	0.01	3e-15	0.251	0.01	4.4e-151	MeanEffect+vQTL	intergenic	EUR	Cardiometabolic_II	P32320	20915441	20945401	20915441	CDA	intergenic_variant
chr1	1:20932823_A:G	rs11580377	CDA	20932823	A	G	0.376	24.64	2	37720	-0.05	0.008	2e-11	0.233	0.007	4.6e-213	MeanEffect+vQTL	intronic	EUR	Cardiometabolic_II	P32320	20915441	20945401	20915441	CDA	intron_variant
chr1	1:223453154_A:G	rs200326020	SUSD4	223453154	A	G	0.369	34.41	2	37638	-0.06	0.008	1.2e-15	0.157	0.008	2e-94	MeanEffect+vQTL	intronic	EUR	Oncology_II	Q5VX71	223394161	223537544	223537401	SUSD4	intron_variant
chr1	1:226026406_G:A	rs2234922	LEFTY2	226026406	G	A	0.199	79.42	2	44781	-0.103	0.008	3.7e-35	0.401	0.008	1e-300	MeanEffect+vQTL	exonic	EUR	Oncology	O00292	226124298	226129189	226129189	EPHX1	missense_variant
chr1	1:226078392_G:T	rs3820238	LEFTY2	226078392	G	T	0.307	272.15	2	44762	-0.166	0.007	3.3e-118	0.146	0.007	7.6e-91	MeanEffect+vQTL	intronic	EUR	Oncology	O00292	226124298	226129189	226129189	LEFTY1	upstream_gene_variant
chr1	1:226292585_C:T	rs11579988	LEFTY2	226292585	C	T	0.227	17.3	2	42386	0.045	0.008	3.1e-08	-0.162	0.008	4.1e-88	MeanEffect+vQTL		EUR	Oncology	O00292	226124298	226129189	226129189	LINC01703	regulatory_region_variant
chr1	1:22885766_T:C	rs7521074	C1QA	22885766	C	T	0.264	23.66	2	42256	-0.051	0.008	5.4e-11	0.109	0.008	1.5e-44	MeanEffect+vQTL		EUR	Inflammation	P02745	22962999	22966101	22962999	EPHA8	upstream_gene_variant
chr1	1:22927314_G:A	rs209702	C1QA	22927314	G	A	0.389	128.5	2	44081	0.109	0.007	2.3e-56	-0.29	0.007	1e-300	MeanEffect+vQTL	intronic	EUR	Inflammation	P02745	22962999	22966101	22962999	EPHA8	intron_variant
chr1	1:23005952_G:A	rs10917276	C1QA	23005952	A	G	0.34	42.73	2	43739	0.064	0.007	2.9e-19	-0.088	0.007	9.4e-35	MeanEffect+vQTL	intergenic	EUR	Inflammation	P02745	22962999	22966101	22962999	C1QB	intergenic_variant
chr1	1:230863398_C:A	rs2478527	AGT	230863398	C	A	0.293	97.12	2	37942	-0.109	0.008	8.5e-43	0.007	0.008	0.38	vQTLonly	ncRNA_intronic	EUR	Inflammation_II	P01019	230838269	230850043	230850043	AL512328.1	intron_variant,non_coding_transcript_variant
chr1	1:230875647_G:A	rs12045511	AGT	230875647	G	A	0.257	156.9	2	36438	0.148	0.008	1.4e-68	0.301	0.008	2.4e-280	MeanEffect+vQTL		EUR	Inflammation_II	P01019	230838269	230850043	230850043	AL512328.1	intron_variant,non_coding_transcript_variant
chr1	1:236261548_C:T	rs2734807	NID1	236261548	T	C	0.396	21.03	2	41277	0.044	0.007	7.4e-10	-0.14	0.007	1.2e-85	MeanEffect+vQTL		EUR	Cardiometabolic	P14543	236139130	236228462	236228409	AL122018.1	intergenic_variant
chr1	1:236700542_C:G	rs1810662	LGALS8	236700542	G	C	0.265	211.8	2	44864	0.153	0.008	2.8e-92	-0.292	0.007	1e-300	MeanEffect+vQTL	intronic	EUR	Neurology	O00214	236681300	236716281	236681539	LGALS8	intron_variant
chr1	1:24191720_G:A	rs34570472	FUCA1	24191720	G	A	0.339	137.56	2	44642	-0.115	0.007	2.8e-60	-0.384	0.007	1e-300	MeanEffect+vQTL	intronic	EUR	Cardiometabolic	P04066	24171567	24194784	24194784	FUCA1	intron_variant
chr1	1:24449628_C:T	rs12093987	IL22RA1	24449628	C	T	0.311	32.42	2	43675	0.057	0.007	8.5e-15	-0.229	0.007	2.1e-218	MeanEffect+vQTL	intronic	EUR	Inflammation	Q8N6P7	24446261	24469611	24469611	IL22RA1	intron_variant
chr1	1:24497000_A:G	rs12128905	IFNLR1	24497000	A	G	0.365	25.49	2	43642	-0.048	0.007	8.6e-12	0.057	0.007	4.4e-16	MeanEffect+vQTL	intronic	EUR	Inflammation	Q8IU57	24480647	24514449	24513751	IFNLR1	intron_variant
chr1	1:245133662_C:G	rs61844237	EFCAB2	245133662	C	G	0.468	35.14	2	37562	-0.059	0.007	5.7e-16	-0.403	0.007	1e-300	MeanEffect+vQTL	exonic	EUR	Oncology_II	Q5VUJ9	245133007	245290466	245133171	AL356512.1	missense_variant
chr1	1:24526135_T:G	rs12046369	IFNLR1	24526135	T	G	0.107	191.5	2	44421	0.21	0.011	1.5e-83	-0.4	0.011	1.7e-300	MeanEffect+vQTL	upstream	EUR	Inflammation	Q8IU57	24480647	24514449	24513751	AL590683.1	upstream_gene_variant
chr1	1:247793554_A:G	rs28409668	LYPD8	247793554	A	G	0.333	19.46	2	42869	-0.043	0.007	3.6e-09	0.023	0.007	0.0012	MeanEffect+vQTL	ncRNA_intronic	EUR	Oncology	Q6UX82	248902716	248903170	248902716	AL606804.1	intron_variant,non_coding_transcript_variant
chr1	1:248856672_C:G	rs77539507	LYPD8	248856672	C	G	0.066	23.76	2	40360	-0.093	0.014	4.9e-11	0.065	0.014	5.1e-06	MeanEffect+vQTL		EUR	Oncology	Q6UX82	248902716	248903170	248902716	CR589904.2	intron_variant,non_coding_transcript_variant
chr1	1:249062490_A:G	rs12733411	LYPD8	249062490	A	G	0.09	87.04	2	43401	-0.153	0.012	1.9e-38	0.807	0.011	1e-300	MeanEffect+vQTL	intergenic	EUR	Oncology	Q6UX82	248902716	248903170	248902716	DPY19L4P1	downstream_gene_variant
chr1	1:249209648_A:G	rs74965151	LYPD8	249209648	A	G	0.06	19.98	2	43449	-0.086	0.014	2.1e-09	-0.045	0.014	0.0015	MeanEffect+vQTL	intronic	EUR	Oncology	Q6UX82	248902716	248903170	248902716	PGBD2	intron_variant
chr1	1:26357656_A:C	rs2736831	EXTL1	26357656	C	A	0.306	91.13	2	36959	-0.106	0.008	3.3e-40	0.426	0.008	1e-300	MeanEffect+vQTL	exonic	EUR	Cardiometabolic_II	Q92935	26346375	26362955	26348271	EXTL1	missense_variant
chr1	1:27712608_A:G	rs57778433	CD164L2	27712608	A	G	0.084	73.82	2	37091	-0.157	0.013	1e-32	0.816	0.013	1e-300	MeanEffect+vQTL	intergenic	EUR	Neurology_II	Q6UWJ8	27705666	27709870	27709793	CD164L2	upstream_gene_variant
chr1	1:36971297_C:A	rs7542037	CSF3R	36971297	C	A	0.071	72.98	2	36694	0.17	0.014	2.3e-32	0.045	0.014	0.0016	MeanEffect+vQTL	intergenic	EUR	Inflammation_II	Q99062	36931644	36948879	36948879	CSF3R	intergenic_variant
chr1	1:38079517_G:T	rs36043533	RSPO1	38079517	G	T	0.056	63.55	2	44004	-0.161	0.015	2.8e-28	0.506	0.014	3.3e-263	MeanEffect+vQTL	exonic	EUR	Neurology	Q2MKA7	38076951	38100595	38100337	RSPO1	missense_variant
chr1	1:43774292_T:C	rs1467808	TIE1	43774292	C	T	0.387	37.43	2	44955	-0.057	0.007	5.7e-17	-0.2	0.007	2.2e-188	MeanEffect+vQTL	intronic	EUR	Cardiometabolic	P35590	43766664	43788779	43766664	TIE1	intron_variant
chr1	1:55496039_C:T	rs11206510	PCSK9	55496039	C	T	0.186	20.43	2	45026	0.052	0.009	1.4e-09	-0.125	0.009	3.9e-48	MeanEffect+vQTL	intergenic	EUR	Cardiometabolic	Q8NBP7	55505221	55530525	55505221	PCSK9	intergenic_variant
chr1	1:55507882_T:C	rs6681159	PCSK9	55507882	C	T	0.257	44.39	2	43542	0.071	0.008	5.5e-20	-0.11	0.008	3.2e-45	MeanEffect+vQTL	intronic	EUR	Cardiometabolic	Q8NBP7	55505221	55530525	55505221	PCSK9	intron_variant
chr1	1:55518682_T:C	rs2479413	PCSK9	55518682	T	C	0.335	18.57	2	40835	0.043	0.007	8.7e-09	-0.141	0.007	4.7e-82	MeanEffect+vQTL		EUR	Cardiometabolic	Q8NBP7	55505221	55530525	55505221	PCSK9	intron_variant
chr1	1:57387818_C:T	rs12403378	C8B	57387818	C	T	0.229	35.51	2	38229	-0.07	0.009	3.9e-16	-0.131	0.009	9.6e-53	MeanEffect+vQTL	intergenic	EUR	Inflammation_II	P07358	57394883	57431813	57431688	C8A	downstream_gene_variant
chr1	1:57425474_T:A	rs683916	C8B	57425474	T	A	0.334	92.91	2	38019	0.103	0.008	5.6e-41	0.134	0.008	1.3e-68	MeanEffect+vQTL	intronic	EUR	Inflammation_II	P07358	57394883	57431813	57431688	C8B	intron_variant
chr1	1:58865399_A:G	rs338919	TACSTD2	58865399	A	G	0.457	18.72	2	39496	-0.041	0.007	7.5e-09	0.041	0.007	1.2e-08	MeanEffect+vQTL	intergenic	EUR	Oncology	P09758	59041099	59043166	59043166	DAB1	intron_variant,non_coding_transcript_variant
chr1	1:58894050_C:T	rs849469	TACSTD2	58894050	C	T	0.099	36.13	2	39273	-0.098	0.012	2.1e-16	0.232	0.012	3.6e-84	MeanEffect+vQTL	intergenic	EUR	Oncology	P09758	59041099	59043166	59043166	DAB1	intron_variant,non_coding_transcript_variant
chr1	1:59024552_T:C	rs659502	TACSTD2	59024552	C	T	0.492	240.68	2	39278	-0.154	0.007	1.3e-104	0.439	0.007	1e-300	MeanEffect+vQTL	intergenic	EUR	Oncology	P09758	59041099	59043166	59043166	AL035411.3	intergenic_variant
chr1	1:59082721_A:G	rs61779325	TACSTD2	59082721	A	G	0.123	133.19	2	39244	0.175	0.011	2.3e-58	-0.309	0.011	5.5e-179	MeanEffect+vQTL	intergenic	EUR	Oncology	P09758	59041099	59043166	59043166	AL035411.1	intergenic_variant
chr1	1:59330272_C:A	rs12140615	TACSTD2	59330272	C	A	0.226	17.8	2	39496	-0.048	0.009	1.9e-08	0.111	0.008	1.1e-38	MeanEffect+vQTL	ncRNA_intronic	EUR	Oncology	P09758	59041099	59043166	59043166	LINC01135	intron_variant,non_coding_transcript_variant
chr1	1:63164029_T:C	rs80148997	ANGPTL3	63164029	T	C	0.091	17.43	2	44422	-0.065	0.012	2.7e-08	-0.197	0.012	3.3e-64	MeanEffect+vQTL	ncRNA_intronic	EUR	Cardiometabolic	Q9Y5C1	63063158	63071830	63063158	AC103923.1	intron_variant,non_coding_transcript_variant
chr1	1:65949878_A:G	rs2025805	LEPR	65949878	A	G	0.472	28.66	2	44178	0.049	0.007	3.6e-13	-0.086	0.007	1.5e-37	MeanEffect+vQTL	intronic	EUR	Cardiometabolic	P48357	65886248	66107242	65886335	LEPR	intron_variant
chr1	1:67046126_A:C	rs1867631	INSL5	67046126	A	C	0.3	16.83	2	37910	0.043	0.008	5e-08	-0.049	0.008	7.7e-10	MeanEffect+vQTL	intronic	EUR	Oncology_II	Q9Y5Q6	67263424	67266939	67266939	SGIP1	intron_variant
chr1	1:67269905_G:A	rs11809759	INSL5	67269905	G	A	0.397	214.36	2	37123	-0.153	0.007	2.7e-93	0.196	0.007	4.6e-152	MeanEffect+vQTL	intergenic	EUR	Oncology_II	Q9Y5Q6	67263424	67266939	67266939	INSL5	upstream_gene_variant
chr1	1:7832289_T:A	rs707459	PER3	7832289	A	T	0.139	98.01	2	36964	0.146	0.011	3.5e-43	0.232	0.011	6.1e-106	MeanEffect+vQTL	intronic	EUR	Inflammation_II	P56645	7844380	7905237	7844714	VAMP3	intron_variant
chr1	1:78530832_T:A	rs7511802	GIPC2	78530832	A	T	0.392	29.73	2	38114	0.055	0.007	1.3e-13	-0.176	0.007	7.1e-125	MeanEffect+vQTL	intronic	EUR	Neurology_II	Q8TF65	78445226	78604133	78511586	GIPC2	intron_variant
chr1	1:7989566_T:C	rs2453021	TNFRSF9	7989566	T	C	0.36	26.04	2	44151	-0.048	0.007	5e-12	0.14	0.007	1.1e-89	MeanEffect+vQTL	intronic	EUR	Neurology	Q07011	7979907	8000926	8000926	TNFRSF9	intron_variant
chr1	1:84171864_G:A	rs56692429	CTBS	84171864	G	A	0.246	19.32	2	36931	0.05	0.009	4.1e-09	0.039	0.009	5.6e-06	MeanEffect+vQTL	ncRNA_intronic	EUR	Inflammation_II	Q01459	85015289	85040163	85040147	LINC01725	intron_variant,non_coding_transcript_variant
chr1	1:85036239_G:C	rs2303306	CTBS	85036239	G	C	0.281	82.97	2	37500	0.103	0.008	1.1e-36	0.087	0.008	1.6e-26	MeanEffect+vQTL	intronic	EUR	Inflammation_II	Q01459	85015289	85040163	85040147	CTBS	downstream_gene_variant
chr1	1:85047535_T:G	rs7546947	CTBS	85047535	T	G	0.111	848.33	2	37688			0	-0.027	0.012	0.022	MeanEffect+vQTL		EUR	Inflammation_II	Q01459	85015289	85040163	85040147	AL359762.1	intergenic_variant
chr1	1:85226299_C:T	rs1750491	CTBS	85226299	T	C	0.28	20.03	2	37367	0.049	0.008	2e-09	0.076	0.008	4.6e-21	MeanEffect+vQTL	intergenic	EUR	Inflammation_II	Q01459	85015289	85040163	85040147	AC104169.1	intergenic_variant
chr1	1:85230072_A:G	rs10873653	CTBS	85230072	A	G	0.447	25.01	2	37725	-0.049	0.007	1.4e-11	-0.023	0.007	0.0019	MeanEffect+vQTL	intergenic	EUR	Inflammation_II	Q01459	85015289	85040163	85040147	AC104169.1	regulatory_region_variant
chr1	1:85375391_A:C	rs12217024	CTBS	85375391	A	C	0.279	18.49	2	36770	-0.047	0.008	9.4e-09	0.022	0.008	0.0071	MeanEffect+vQTL	intergenic	EUR	Inflammation_II	Q01459	85015289	85040163	85040147	MCOLN2	intergenic_variant
chr1	1:85995684_C:T	rs683146	CCN1	85995684	T	C	0.067	17.74	2	40825	-0.079	0.014	2e-08	-0.124	0.014	7.6e-19	MeanEffect+vQTL		EUR	Oncology	O00622	86046444	86049645	86046444	DDAH1	intron_variant,non_coding_transcript_variant
chr1	1:86039011_A:C	rs721471	CCN1	86039011	A	C	0.224	25.89	2	43255	-0.056	0.008	5.8e-12	-0.125	0.008	1.7e-52	MeanEffect+vQTL	intronic	EUR	Oncology	O00622	86046444	86049645	86046444	DDAH1	intron_variant,non_coding_transcript_variant
chr1	1:89091022_C:T	rs658316	GBP1	89091022	C	T	0.357	45.78	2	37590	0.071	0.008	1.4e-20	-0.062	0.008	4.9e-16	MeanEffect+vQTL	ncRNA_intronic	EUR	Neurology_II	P32455	89518002	89531043	89531043	PKN2-AS1	intron_variant,non_coding_transcript_variant
chr1	1:89533220_G:A	rs7543328	GBP1	89533220	A	G	0.094	291.34	2	37427	0.297	0.012	2.8e-126	-0.394	0.012	2.7e-221	MeanEffect+vQTL	intergenic	EUR	Neurology_II	P32455	89518002	89531043	89531043	GBP1	upstream_gene_variant
chr1	1:89553601_T:C	rs1969962	GBP4	89553601	C	T	0.208	350.15	2	43276	-0.218	0.008	1.4e-151	0.477	0.008	1e-300	MeanEffect+vQTL	intergenic	EUR	Neurology	Q96PP9	89646831	89664615	89664615	PTGES3P1	intergenic_variant
chr1	1:89744282_A:C	rs532612	GBP1	89744282	C	A	0.282	20.87	2	38075	-0.049	0.008	8.7e-10	0	0.008	0.99	vQTLonly	intergenic	EUR	Neurology_II	P32455	89518002	89531043	89531043	GBP5	intergenic_variant
chr1	1:89814066_C:T	rs4658141	GBP1	89814066	C	T	0.361	50.67	2	37715	0.074	0.008	1.1e-22	-0.09	0.008	1.4e-32	MeanEffect+vQTL	intergenic	EUR	Neurology_II	P32455	89518002	89531043	89531043	BX119321.1	intergenic_variant
chr1	1:9020905_C:T	rs1832262	CA6	9020905	T	C	0.463	149.16	2	43951	-0.115	0.007	2.8e-65	-0.555	0.006	1e-300	MeanEffect+vQTL	intronic	EUR	Neurology	P23280	9005926	9035151	9005942	CA6	intron_variant
chr1	1:9056570_A:T	rs72641601	CA6	9056570	A	T	0.082	18.05	2	43737	0.07	0.012	1.5e-08	-0.027	0.012	0.031	MeanEffect+vQTL	intergenic	EUR	Neurology	P23280	9005926	9035151	9005942	SLC2A7	intergenic_variant
chr1	1:985266_T:C	rs2275813	AGRN	985266	C	T	0.437	90.36	2	42460	0.091	0.007	6.9e-40	-0.263	0.007	1e-300	MeanEffect+vQTL		EUR	Inflammation	O00468	955503	991496	955503	AGRN	splice_polypyrimidine_tract_variant,intron_variant
chr20	20:1269271_T:C	rs1008918	SIRPB1	1269271	C	T	0.198	28.19	2	44064	0.061	0.008	5.8e-13	-0.123	0.008	1.9e-48	MeanEffect+vQTL	intronic	EUR	Inflammation	O00241	1544167	1600707	1600655	RAD21L1	intron_variant
chr20	20:1391436_T:C	rs6042065	SIRPB1	1391436	T	C	0.256	26.76	2	43539	-0.054	0.008	2.4e-12	-0.017	0.008	0.032	MeanEffect+vQTL	intergenic	EUR	Inflammation	O00241	1544167	1600707	1600655	FKBP1A	intergenic_variant
chr20	20:1510432_C:T	rs6042800	SIRPB1	1510432	C	T	0.432	506.3	2	44010	0.212	0.007	4.1e-218	0.001	0.007	0.87	vQTLonly	ncRNA_intronic	EUR	Inflammation	O00241	1544167	1600707	1600655	AL049634.1	downstream_gene_variant
chr20	20:1545617_C:T	rs2253698	SIRPB1	1545617	C	T	0.434	118.4	2	44151	0.103	0.007	5.2e-52	-0.243	0.007	2e-285	MeanEffect+vQTL	UTR3	EUR	Inflammation	O00241	1544167	1600707	1600655	AL049634.2	3_prime_UTR_variant
chr20	20:1546911_G:C	rs2243603	SIRPA	1546911	C	G	0.233	23.2	2	44606	-0.051	0.008	8.5e-11	0.218	0.008	8e-168	MeanEffect+vQTL	exonic	EUR	Cardiometabolic	P78324	1875154	1920543	1875154	AL049634.2	missense_variant,splice_region_variant
chr20	20:1615228_T:A	rs6043403	SIRPB1	1615228	T	A	0.257	63.28	2	44029	-0.085	0.008	3.6e-28	-0.048	0.008	4e-10	MeanEffect+vQTL	ncRNA_intronic	EUR	Inflammation	O00241	1544167	1600707	1600655	SIRPG	intron_variant
chr20	20:1740443_T:C	rs528560	SIRPB1	1740443	T	C	0.333	42	2	44151	-0.063	0.007	6e-19	0.123	0.007	2e-66	MeanEffect+vQTL	upstream	EUR	Inflammation	O00241	1544167	1600707	1600655	AL109809.5	upstream_gene_variant
chr20	20:1766112_A:G	rs62192664	SIRPB1	1766112	A	G	0.056	17.85	2	42256	0.084	0.015	1.8e-08	-0.047	0.015	0.0017	MeanEffect+vQTL		EUR	Inflammation	O00241	1544167	1600707	1600655	AL109809.5	intergenic_variant
chr20	20:1884115_G:A	rs6081094	SIRPA	1884115	A	G	0.398	1094.87	2	43739			0	0.778	0.006	1e-300	MeanEffect+vQTL		EUR	Cardiometabolic	P78324	1875154	1920543	1875154	SIRPA	intron_variant
chr20	20:23605543_G:C	rs200585819	CST3	23605543	G	C	0.39	35.24	2	40564	0.058	0.007	5.1e-16	-0.184	0.007	4.8e-145	MeanEffect+vQTL		EUR	Cardiometabolic	P01034	23608534	23619110	23618582	CST3	downstream_gene_variant
chr20	20:23625746_A:G	rs911122	CST5	23625746	G	A	0.392	28.41	2	43004	0.051	0.007	4.7e-13	0.189	0.007	4.8e-161	MeanEffect+vQTL	intergenic	EUR	Neurology	P28325	23856572	23860387	23860387	CST3	intergenic_variant
chr20	20:23645518_A:T	rs2424596	CST1	23645518	T	A	0.464	28.58	2	32996	0.057	0.008	4e-13	-0.312	0.008	1e-300	MeanEffect+vQTL	intergenic	EUR	Inflammation_II	P01037	23728190	23731905	23731574	AL121894.3	intergenic_variant
chr20	20:23731589_C:G	rs113896553	CST1	23731589	C	G	0.349	169.8	2	30729	-0.153	0.008	4.6e-74	0.152	0.008	4.1e-72	MeanEffect+vQTL		EUR	Inflammation_II	P01037	23728190	23731905	23731574	CST1	upstream_gene_variant
chr20	20:23838511_C:G	rs6083306	CST5	23838511	C	G	0.456	102.06	2	43238	-0.096	0.007	6.1e-45	-0.359	0.007	1e-300	MeanEffect+vQTL	intergenic	EUR	Neurology	P28325	23856572	23860387	23860387	CST5	intergenic_variant
chr20	20:23858614_G:C	rs4239742	CST5	23858614	G	C	0.261	416.8	2	43184	-0.219	0.008	5.1e-180	0.279	0.008	5.7e-289	MeanEffect+vQTL	intronic	EUR	Neurology	P28325	23856572	23860387	23860387	CST5	intron_variant
chr20	20:24299400_C:G	rs6138265	ENTPD6	24299400	C	G	0.433	25.6	2	43288	-0.047	0.007	7.7e-12	0.022	0.007	0.0011	MeanEffect+vQTL	upstream	EUR	Cardiometabolic	O75354	25176329	25207365	25176329	AL158090.1	upstream_gene_variant
chr20	20:24406281_A:C	rs6036773	CST7	24406281	C	A	0.324	36.64	2	44312	-0.059	0.007	1.3e-16	0.019	0.007	0.0068	MeanEffect+vQTL	intergenic	EUR	Inflammation	O76096	24929866	24940564	24929866	GAPDHP53	intergenic_variant
chr20	20:24419241_T:C	rs7266811	ENTPD6	24419241	T	C	0.372	31.81	2	43678	0.054	0.007	1.6e-14	-0.08	0.007	2.6e-30	MeanEffect+vQTL	intergenic	EUR	Cardiometabolic	O75354	25176329	25207365	25176329	GAPDHP53	intergenic_variant
chr20	20:24472591_G:A	rs73101307	CST7	24472591	G	A	0.075	71.3	2	42261	0.152	0.013	1.2e-31	0.178	0.013	4e-43	MeanEffect+vQTL		EUR	Inflammation	O76096	24929866	24940564	24929866	SYNDIG1	intron_variant
chr20	20:24486900_A:G	rs6076231	ENTPD6	24486900	G	A	0.347	21.21	2	43167	-0.044	0.007	6.2e-10	0.06	0.007	4.3e-17	MeanEffect+vQTL	intronic	EUR	Cardiometabolic	O75354	25176329	25207365	25176329	SYNDIG1	intron_variant
chr20	20:24487003_A:G	rs6138309	CST7	24487003	G	A	0.318	100.8	2	44092	-0.101	0.007	2.1e-44	0.032	0.007	1.3e-05	MeanEffect+vQTL	intronic	EUR	Inflammation	O76096	24929866	24940564	24929866	SYNDIG1	intron_variant
chr20	20:24531246_G:A	rs6114770	ENTPD6	24531246	A	G	0.437	74.96	2	43115	0.082	0.007	3.2e-33	-0.055	0.007	7.8e-16	MeanEffect+vQTL	intronic	EUR	Cardiometabolic	O75354	25176329	25207365	25176329	SYNDIG1	intron_variant
chr20	20:24618695_C:T	rs6049825	CST7	24618695	T	C	0.131	34.74	2	44248	0.08	0.01	8.4e-16	-0.071	0.01	6.8e-13	MeanEffect+vQTL	intronic	EUR	Inflammation	O76096	24929866	24940564	24929866	SYNDIG1	intron_variant
chr20	20:24710425_G:A	rs13037286	ENTPD6	24710425	A	G	0.088	18.78	2	43404	-0.069	0.012	7.1e-09	0.062	0.012	2.2e-07	MeanEffect+vQTL	intergenic	EUR	Cardiometabolic	O75354	25176329	25207365	25176329	AL049594.1	intergenic_variant
chr20	20:24854962_C:T	rs6083653	CST7	24854962	C	T	0.296	760.05	2	44565			0	0.349	0.007	1e-300	MeanEffect+vQTL		EUR	Inflammation	O76096	24929866	24940564	24929866	AL035661.1	intergenic_variant
chr20	20:25002519_G:A	rs1015278	ENTPD6	25002519	A	G	0.072	804.21	2	43440			0	-0.615	0.013	1e-300	MeanEffect+vQTL		EUR	Cardiometabolic	O75354	25176329	25207365	25176329	ACSS1	intron_variant
chr20	20:25009323_T:C	rs6132788	CST7	25009323	T	C	0.176	231.21	2	44388	0.187	0.009	1.3e-100	-0.468	0.009	1e-300	MeanEffect+vQTL	intronic	EUR	Inflammation	O76096	24929866	24940564	24929866	ACSS1	intron_variant
chr20	20:25025971_G:T	rs77160533	ENTPD6	25025971	G	T	0.132	30.54	2	43678	-0.075	0.01	5.6e-14	0.009	0.01	0.38	vQTLonly	intronic	EUR	Cardiometabolic	O75354	25176329	25207365	25176329	ACSS1	intron_variant
chr20	20:25036787_A:G	rs74173665	CST7	25036787	A	G	0.063	75.7	2	44565	-0.166	0.014	1.5e-33	0.136	0.014	4.9e-23	MeanEffect+vQTL	intronic	EUR	Inflammation	O76096	24929866	24940564	24929866	ACSS1	intron_variant
chr20	20:25067283_T:C	rs6115026	ENTPD6	25067283	C	T	0.495	148.92	2	43678	0.115	0.007	3.5e-65	-0.197	0.007	3.2e-188	MeanEffect+vQTL	intergenic	EUR	Cardiometabolic	O75354	25176329	25207365	25176329	VSX1	upstream_gene_variant
chr20	20:25236785_G:A	rs11087508	ENTPD6	25236785	G	A	0.223	99.38	2	43636	-0.113	0.008	8.7e-44	-0.023	0.008	0.0044	MeanEffect+vQTL	intronic	EUR	Cardiometabolic	O75354	25176329	25207365	25176329	PYGB	intron_variant
chr20	20:26089552_A:G	rs6084065	ENTPD6	26089552	A	G	0.094	1063.29	2	41262			0	-0.549	0.012	1e-300	MeanEffect+vQTL		EUR	Cardiometabolic	O75354	25176329	25207365	25176329	NCOR1P1	intron_variant,non_coding_transcript_variant
chr20	20:2744167_T:C	rs11699662	CPXM1	2744167	T	C	0.072	51.91	2	43900	0.13	0.013	3.1e-23	-0.22	0.013	1.5e-63	MeanEffect+vQTL	intergenic	EUR	Oncology	Q96SM3	2774715	2781283	2781283	EBF4	downstream_gene_variant
chr20	20:2777828_T:G	rs742707	CPXM1	2777828	G	T	0.419	111.98	2	44008	0.101	0.007	3.1e-49	-0.279	0.007	1e-300	MeanEffect+vQTL	intronic	EUR	Oncology	Q96SM3	2774715	2781283	2781283	CPXM1	intron_variant
chr20	20:3041122_A:T	rs35004585	OXT	3041122	A	T	0.094	28.67	2	42088	-0.086	0.012	3.6e-13	0.102	0.012	4e-18	MeanEffect+vQTL		EUR	Neurology	P01178	3052266	3053163	3052266	OXT	intergenic_variant
chr20	20:3051624_C:T	rs77555429	OXT	3051624	C	T	0.075	67.05	2	41876	-0.149	0.013	8.5e-30	0.286	0.013	1.8e-104	MeanEffect+vQTL		EUR	Neurology	P01178	3052266	3053163	3052266	OXT	upstream_gene_variant
chr20	20:3052586_G:A	rs111869749	OXT	3052586	G	A	0.073	98.2	2	42442	-0.181	0.013	2.8e-43	0.557	0.013	1e-300	MeanEffect+vQTL		EUR	Neurology	P01178	3052266	3053163	3052266	OXT	intron_variant
chr20	20:3059918_T:C	rs73088759	OXT	3059918	T	C	0.081	20.01	2	41193	-0.076	0.013	2.1e-09	0.39	0.013	2.7e-207	MeanEffect+vQTL		EUR	Neurology	P01178	3052266	3053163	3052266	AVP	downstream_gene_variant
chr20	20:3180283_C:A	rs6051639	ITPA	3180283	A	C	0.339	152.62	2	36959	0.134	0.008	9.7e-67	-0.199	0.008	8.4e-147	MeanEffect+vQTL	intronic	EUR	Cardiometabolic_II	Q9BY32	3189514	3204516	3190006	DDRGK1	intron_variant
chr20	20:3202069_T:C	rs6139034	ITPA	3202069	T	C	0.238	461.22	2	36332	0.259	0.009	1.6e-198	-0.199	0.009	1.8e-116	MeanEffect+vQTL	intronic	EUR	Cardiometabolic_II	Q9BY32	3189514	3204516	3190006	ITPA	intron_variant
chr20	20:3212741_G:A	rs11087572	ITPA	3212741	G	A	0.334	62.39	2	35410	0.087	0.008	9e-28	-0.466	0.008	1e-300	MeanEffect+vQTL	intronic	EUR	Cardiometabolic_II	Q9BY32	3189514	3204516	3190006	SLC4A11	intron_variant
chr20	20:3325992_A:G	rs6084342	ATRN	3325992	A	G	0.497	49	2	38254	0.07	0.007	5.6e-22	-0.051	0.007	1.9e-12	MeanEffect+vQTL	intronic	EUR	Inflammation_II	O75882	3451687	3631769	3451687	C20orf194	intron_variant
chr20	20:3390751_C:A	rs6115876	SIGLEC1	3390751	C	A	0.171	22.53	2	41420	0.059	0.009	1.7e-10	-0.087	0.009	2.2e-21	MeanEffect+vQTL		EUR	Inflammation	Q9BZZ2	3667617	3687775	3687775	C20orf194	upstream_gene_variant
chr20	20:3429443_A:G	rs6051870	SIGLEC1	3429443	A	G	0.413	23.38	2	43433	0.045	0.007	7.1e-11	-0.053	0.007	1.3e-14	MeanEffect+vQTL	intergenic	EUR	Inflammation	Q9BZZ2	3667617	3687775	3687775	AL353193.1	intergenic_variant
chr20	20:3547574_G:A	rs2628478	SIGLEC1	3547574	G	A	0.105	36.88	2	43859	0.092	0.011	9.9e-17	-0.109	0.011	2.9e-23	MeanEffect+vQTL	intronic	EUR	Inflammation	Q9BZZ2	3667617	3687775	3687775	ATRN	intron_variant
chr20	20:3552171_G:A	rs3848809	ATRN	3552171	G	A	0.152	206.15	2	38128	0.201	0.01	9e-90	-0.555	0.01	1e-300	MeanEffect+vQTL	intronic	EUR	Inflammation_II	O75882	3451687	3631769	3451687	ATRN	intron_variant
chr20	20:3594288_A:G	rs671575	ATRN	3594288	G	A	0.278	286.03	2	37627	0.191	0.008	5.2e-124	-0.229	0.008	2e-175	MeanEffect+vQTL	intronic	EUR	Inflammation_II	O75882	3451687	3631769	3451687	ATRN	intron_variant
chr20	20:3648850_C:G	rs614971	ATRN	3648850	C	G	0.316	124.96	2	36836	0.123	0.008	8.2e-55	-0.196	0.008	7e-137	MeanEffect+vQTL	UTR3	EUR	Inflammation_II	O75882	3451687	3631769	3451687	ADAM33	upstream_gene_variant
chr20	20:3662142_T:C	rs554743	SIGLEC1	3662142	C	T	0.302	62.46	2	42243	0.082	0.007	8.2e-28	-0.144	0.007	2.8e-83	MeanEffect+vQTL		EUR	Inflammation	Q9BZZ2	3667617	3687775	3687775	ADAM33	intron_variant
chr20	20:3697891_G:T	rs6076543	SIGLEC1	3697891	T	G	0.471	45.27	2	40560	-0.065	0.007	2.3e-20	0.085	0.007	1.9e-33	MeanEffect+vQTL		EUR	Inflammation	Q9BZZ2	3667617	3687775	3687775	SIGLEC1	intergenic_variant
chr20	20:37690060_C:T	rs62202615	LBP	37690060	C	T	0.316	26.21	2	44525	-0.05	0.007	4.2e-12	0.033	0.007	5.7e-06	MeanEffect+vQTL	intergenic	EUR	Cardiometabolic	P18428	36974759	37005665	36974759	DHX35	intergenic_variant
chr20	20:3774209_T:G	rs6052079	SIGLEC1	3774209	G	T	0.462	18.67	2	44279	-0.039	0.007	7.9e-09	0.047	0.007	2.5e-12	MeanEffect+vQTL	intronic	EUR	Inflammation	Q9BZZ2	3667617	3687775	3687775	CDC25B	upstream_gene_variant
chr20	20:3778433_C:T	rs3746644	ATRN	3778433	C	T	0.483	21.53	2	38283	-0.045	0.007	4.5e-10	0.047	0.007	6.3e-11	MeanEffect+vQTL	intronic	EUR	Inflammation_II	O75882	3451687	3631769	3451687	CDC25B	intron_variant
chr20	20:38180824_T:C	rs2024791	LBP	38180824	T	C	0.059	26.95	2	44435	0.1	0.014	2e-12	-0.145	0.014	3.3e-24	MeanEffect+vQTL	intergenic	EUR	Cardiometabolic	P18428	36974759	37005665	36974759	AL132981.1	intergenic_variant
chr20	20:3828150_C:A	rs57082072	SIGLEC1	3828150	C	A	0.062	46.79	2	42267	0.134	0.014	5e-21	-0.204	0.014	3.7e-46	MeanEffect+vQTL		EUR	Inflammation	Q9BZZ2	3667617	3687775	3687775	MAVS	intron_variant
chr20	20:3834724_T:C	rs13042500	ATRN	3834724	T	C	0.207	19.53	2	36248	0.054	0.009	3.3e-09	-0.042	0.009	4.1e-06	MeanEffect+vQTL		EUR	Inflammation_II	O75882	3451687	3631769	3451687	MAVS	upstream_gene_variant
chr20	20:3836435_A:T	rs6116070	SIGLEC1	3836435	A	T	0.314	39.73	2	43283	0.063	0.007	5.8e-18	-0.054	0.007	1.7e-13	MeanEffect+vQTL	intronic	EUR	Inflammation	Q9BZZ2	3667617	3687775	3687775	MAVS	intron_variant
chr20	20:5868786_C:T	rs1287044	CHGB	5868786	T	C	0.479	40.25	2	43828	-0.059	0.007	3.4e-18	0.303	0.007	1e-300	MeanEffect+vQTL	intergenic	EUR	Neurology	P05060	5892076	5906007	5892076	RNU1-55P	upstream_gene_variant
chr20	20:5905779_A:C	rs2821	CHGB	5905779	A	C	0.365	110.61	2	44629	-0.102	0.007	1.2e-48	0.316	0.007	1e-300	MeanEffect+vQTL	UTR3	EUR	Neurology	P05060	5892076	5906007	5892076	CHGB	3_prime_UTR_variant
chr22	22:17427037_A:G	rs2385785	IL17RA	17427037	A	G	0.111	28.05	2	44390	-0.077	0.011	6.7e-13	0.014	0.011	0.18	vQTLonly	intergenic	EUR	Neurology	Q96F46	17565844	17596583	17565849	AC006548.3	intergenic_variant
chr22	22:17573272_G:A	rs1990502	IL17RA	17573272	G	A	0.49	71.75	2	44500	0.079	0.007	7.7e-32	-0.087	0.007	3.7e-39	MeanEffect+vQTL	intronic	EUR	Neurology	Q96F46	17565844	17596583	17565849	IL17RA	intron_variant
chr22	22:17582061_G:A	rs2241045	IL17RA	17582061	G	A	0.283	925.84	2	43176			0	0.269	0.007	7.7e-282	MeanEffect+vQTL		EUR	Neurology	Q96F46	17565844	17596583	17565849	IL17RA	intron_variant
chr22	22:17602839_A:G	rs5992629	IL17RA	17602839	G	A	0.14	417.28	2	43595	-0.277	0.01	3.1e-180	-0.077	0.01	3.1e-15	MeanEffect+vQTL	exonic	EUR	Neurology	Q96F46	17565844	17596583	17565849	LINC01664	upstream_gene_variant
chr22	22:17670257_C:G	rs78024025	IL17RA	17670257	C	G	0.054	20.65	2	41885	-0.093	0.015	1.1e-09	0.379	0.015	1.2e-136	MeanEffect+vQTL		EUR	Neurology	Q96F46	17565844	17596583	17565849	ADA2	intron_variant
chr22	22:17690409_A:G	rs362129	IL17RA	17690409	G	A	0.463	44.92	2	44500	0.062	0.007	3.2e-20	-0.143	0.007	8e-101	MeanEffect+vQTL	exonic	EUR	Neurology	Q96F46	17565844	17596583	17565849	ADA2	synonymous_variant
chr22	22:17696224_T:C	rs12168065	IL17RA	17696224	T	C	0.156	21.76	2	43569	-0.059	0.009	3.6e-10	-0.073	0.009	5.8e-15	MeanEffect+vQTL	intronic	EUR	Neurology	Q96F46	17565844	17596583	17565849	ADA2	downstream_gene_variant
chr22	22:19950428_G:A	rs2239393	COMT	19950428	G	A	0.405	45.21	2	42561	-0.064	0.007	2.4e-20	0.384	0.007	1e-300	MeanEffect+vQTL	intronic	EUR	Cardiometabolic	P21964	19929130	19957498	19929130	COMT	intron_variant,NMD_transcript_variant
chr22	22:20214783_A:G	rs9605090	RTN4R	20214783	A	G	0.122	33.69	2	44848	0.081	0.01	2.4e-15	-0.152	0.01	2.6e-50	MeanEffect+vQTL	intergenic	EUR	Oncology	Q9BZR6	20228938	20270769	20256054	RTN4R	intergenic_variant
chr22	22:20249918_C:T	rs1807466	RTN4R	20249918	C	T	0.309	43.37	2	43138	-0.067	0.007	1.5e-19	0.15	0.007	4.2e-93	MeanEffect+vQTL	intronic	EUR	Oncology	Q9BZR6	20228938	20270769	20256054	RTN4R	intron_variant
chr22	22:23938570_A:G	rs5751698	GSTT2B	23938570	G	A	0.409	38.29	2	37175	-0.063	0.007	2.4e-17	-0.018	0.007	0.015	MeanEffect+vQTL	intergenic	EUR	Neurology_II	P0CG30	24299601	24303373	24303373	AP000346.4	intergenic_variant
chr22	22:24190686_T:C	rs9612489	GSTT2B	24190686	T	C	0.062	70.24	2	35275	0.181	0.016	3.6e-31	0.05	0.016	0.0013	MeanEffect+vQTL		EUR	Neurology_II	P0CG30	24299601	24303373	24303373	AP000350.5	regulatory_region_variant
chr22	22:24207226_A:G	rs113074412	GSTT2B	24207226	A	G	0.083	144.22	2	37351	0.222	0.013	4.1e-63	0.075	0.013	1.7e-08	MeanEffect+vQTL	intronic	EUR	Neurology_II	P0CG30	24299601	24303373	24303373	SLC2A11	intron_variant,NMD_transcript_variant
chr22	22:24241101_T:C	rs1007888	GSTT2B	24241101	C	T	0.456	767.15	2	37730			0	0.858	0.006	1e-300	MeanEffect+vQTL		EUR	Neurology_II	P0CG30	24299601	24303373	24303373	MIF-AS1	downstream_gene_variant
chr22	22:24585594_C:T	rs9624414	SUSD2	24585594	C	T	0.096	438.94	2	44488	0.331	0.011	1.7e-189	0.405	0.011	3.9e-282	MeanEffect+vQTL	downstream	EUR	Neurology	Q9UGT4	24577227	24585078	24577227	SUSD2	downstream_gene_variant
chr22	22:24617335_A:T	rs9624429	GSTT2B	24617335	A	T	0.178	25.98	2	37925	-0.065	0.009	5.3e-12	-0.129	0.009	1.7e-42	MeanEffect+vQTL	intronic	EUR	Neurology_II	P0CG30	24299601	24303373	24303373	GGT5	intron_variant
chr22	22:24625659_T:A	rs5760268	SUSD2	24625659	T	A	0.248	61.93	2	43249	-0.086	0.008	1.4e-27	0.068	0.008	5.1e-18	MeanEffect+vQTL	intronic	EUR	Neurology	Q9UGT4	24577227	24585078	24577227	GGT5	intron_variant
chr22	22:24642696_T:C	rs12166267	GGT5	24642696	T	C	0.203	22.51	2	43348	-0.054	0.008	1.7e-10	0.343	0.008	1e-300	MeanEffect+vQTL	intergenic	EUR	Neurology	P36269	24615622	24641110	24641046	GGTLC4P	upstream_gene_variant
chr22	22:24683069_C:G	rs140955639	GSTT2B	24683069	C	G	0.093	24.74	2	37687	0.084	0.013	1.8e-11	0.21	0.012	2.1e-63	MeanEffect+vQTL	intronic	EUR	Neurology_II	P0CG30	24299601	24303373	24303373	SPECC1L	intron_variant
chr22	22:24767602_G:T	rs11703914	SUSD2	24767602	G	T	0.265	35.55	2	44450	-0.062	0.008	3.8e-16	-0.096	0.008	6.2e-37	MeanEffect+vQTL	intronic	EUR	Neurology	Q9UGT4	24577227	24585078	24577227	SPECC1L	intron_variant
chr22	22:24997070_G:A	rs3859862	GGT1	24997070	G	A	0.339	22	2	44312	-0.045	0.007	2.8e-10	0.283	0.007	1e-300	MeanEffect+vQTL	intronic	EUR	Neurology	P19440	24979718	25024972	24979718	GGT1	intron_variant
chr22	22:25130815_A:C	rs13054577	SUSD2	25130815	A	C	0.24	17.68	2	41729	0.045	0.008	2.1e-08	0.034	0.008	2.3e-05	MeanEffect+vQTL		EUR	Neurology	Q9UGT4	24577227	24585078	24577227	PIWIL3	intron_variant
chr22	22:29910790_A:G	rs4823042	TCN2	29910790	A	G	0.33	18.35	2	44724	-0.041	0.007	1.1e-08	0.015	0.007	0.041	MeanEffect+vQTL	ncRNA_intronic	EUR	Cardiometabolic	P20062	31002825	31023265	31002825	THOC5	intron_variant,NMD_transcript_variant
chr22	22:30981547_A:G	rs118085763	TCN2	30981547	A	G	0.052	18.19	2	44827	-0.085	0.015	1.3e-08	0.05	0.015	0.00095	MeanEffect+vQTL	intronic	EUR	Cardiometabolic	P20062	31002825	31023265	31002825	PES1	intron_variant
chr22	22:30986172_G:A	rs4820018	TCN2	30986172	A	G	0.135	86.56	2	44960	-0.126	0.01	3e-38	0.163	0.01	1.6e-62	MeanEffect+vQTL	intronic	EUR	Cardiometabolic	P20062	31002825	31023265	31002825	PES1	intron_variant
chr22	22:31020975_C:A	rs13057127	TCN2	31020975	C	A	0.217	211.91	2	44788	-0.164	0.008	2.5e-92	0.144	0.008	2.6e-71	MeanEffect+vQTL	intronic	EUR	Cardiometabolic	P20062	31002825	31023265	31002825	TCN2	intron_variant
chr22	22:31753849_A:G	rs131213	PIK3IP1	31753849	A	G	0.479	46.7	2	44223	0.063	0.007	5.5e-21	-0.157	0.007	7.5e-122	MeanEffect+vQTL	intergenic	EUR	Neurology	Q96FE7	31677579	31688520	31688514	LINC01521	intergenic_variant
chr22	22:32280610_T:C	rs5994444	PIK3IP1	32280610	T	C	0.105	28.24	2	44463	0.079	0.011	5.5e-13	-0.163	0.011	3.2e-50	MeanEffect+vQTL	intronic	EUR	Neurology	Q96FE7	31677579	31688520	31688514	DEPDC5	intron_variant
chr22	22:33159636_A:G	rs4821099	TIMP3	33159636	G	A	0.487	90.1	2	44708	0.088	0.007	8.9e-40	0.514	0.006	1e-300	MeanEffect+vQTL	intronic	EUR	Inflammation	P35625	33197687	33259030	33197687	SYN3	intron_variant
chr22	22:33176834_C:A	rs5754282	TIMP3	33176834	C	A	0.26	57.86	2	43979	-0.081	0.008	8e-26	-0.149	0.008	2.4e-84	MeanEffect+vQTL	intronic	EUR	Inflammation	P35625	33197687	33259030	33197687	SYN3	intron_variant
chr22	22:33498041_A:G	rs56267721	TIMP3	33498041	A	G	0.091	27.4	2	44708	0.083	0.012	1.3e-12	0.261	0.012	2.8e-112	MeanEffect+vQTL	intergenic	EUR	Inflammation	P35625	33197687	33259030	33197687	LINC01640	downstream_gene_variant
chr22	22:36652889_T:G	rs136147	APOL1	36652889	T	G	0.483	23.1	2	37629	-0.047	0.007	9.5e-11	-0.017	0.007	0.02	MeanEffect+vQTL	intronic	EUR	Inflammation_II	O14791	36649056	36663576	36649056	APOL1	intron_variant
chr22	22:37256846_A:G	rs1883112	PVALB	37256846	A	G	0.455	455.38	2	44639	-0.199	0.007	1.7e-196	0.358	0.006	1e-300	MeanEffect+vQTL	ncRNA_intronic	EUR	Oncology	P20472	37196728	37215523	37213079	NCF4-AS1	upstream_gene_variant
chr22	22:37300290_C:A	rs5756393	CSF2RB	37300290	A	C	0.369	61.98	2	36297	-0.084	0.008	1.4e-27	0.379	0.007	1e-300	MeanEffect+vQTL	intergenic	EUR	Inflammation_II	P32927	37309670	37336491	37309670	CSF2RB	intergenic_variant
chr22	22:37329676_C:T	rs11705394	CSF2RB	37329676	C	T	0.265	634.75	2	36990	-0.289	0.008	9.1e-272	0.674	0.008	1e-300	MeanEffect+vQTL	intronic	EUR	Inflammation_II	P32927	37309670	37336491	37309670	CSF2RB	intron_variant
chr22	22:38029723_G:A	rs12710562	SH3BP1	38029723	G	A	0.183	21.17	2	37710	-0.058	0.009	6.5e-10	0.277	0.009	3.4e-189	MeanEffect+vQTL	upstream	EUR	Oncology_II	Q9Y3L3	38030661	38062939	38030661	GGA1	downstream_gene_variant
chr22	22:38351685_A:C	rs9610884	LGALS1	38351685	A	C	0.23	17.49	2	42585	0.045	0.008	2.6e-08	-0.08	0.008	1e-22	MeanEffect+vQTL	intronic	EUR	Cardiometabolic	P09382	38071615	38075813	38071615	POLR2F	upstream_gene_variant
chr22	22:39160117_T:C	rs5750678	NPTXR	39160117	T	C	0.177	369.99	2	43953	0.236	0.009	4.5e-160	0.081	0.009	2.7e-20	MeanEffect+vQTL	intronic	EUR	Cardiometabolic	O95502	39214457	39239987	39239987	SUN2	intron_variant
chr22	22:39202017_C:T	rs56187235	NPTXR	39202017	C	T	0.107	578.37	2	44292	0.362	0.011	1.1e-248	0.331	0.011	4.6e-207	MeanEffect+vQTL	intergenic	EUR	Cardiometabolic	O95502	39214457	39239987	39239987	DNAL4	intergenic_variant
chr22	22:39298776_A:G	rs7286632	NPTXR	39298776	A	G	0.068	217.39	2	44085	0.275	0.013	1.1e-94	0.263	0.013	1.2e-86	MeanEffect+vQTL	intergenic	EUR	Cardiometabolic	O95502	39214457	39239987	39239987	AL022318.5	intergenic_variant
chr22	22:41639728_G:T	rs139496	TNFRSF13C	41639728	T	G	0.286	33.8	2	42859	0.06	0.008	2.2e-15	-0.157	0.007	2.3e-97	MeanEffect+vQTL	intergenic	EUR	Inflammation	Q96RJ3	42321045	42322822	42322822	RANGAP1	upstream_gene_variant
chr22	22:42276742_C:G	rs2228314	TNFRSF13C	42276742	C	G	0.267	97.49	2	43675	0.105	0.008	5.7e-43	-0.232	0.008	4.6e-205	MeanEffect+vQTL	exonic	EUR	Inflammation	Q96RJ3	42321045	42322822	42322822	SREBF2	missense_variant
chr22	22:42624445_C:A	rs5758661	TNFRSF13C	42624445	A	C	0.458	32.87	2	43483	0.053	0.007	5.5e-15	-0.126	0.007	1.9e-77	MeanEffect+vQTL	intronic	EUR	Inflammation	Q96RJ3	42321045	42322822	42322822	TCF20	intron_variant
chr22	22:50269540_G:A	rs9616361	CRELD2	50269540	G	A	0.074	43.96	2	44626	-0.117	0.013	8.4e-20	0.465	0.013	1.5e-291	MeanEffect+vQTL	intronic	EUR	Inflammation	Q6UXH1	50311815	50321188	50312283	ZBED4	intron_variant
chr22	22:50310410_A:G	rs73443968	CRELD2	50310410	A	G	0.069	469.48	2	44630	0.396	0.013	1.7e-202	-0.15	0.013	3e-30	MeanEffect+vQTL	intronic	EUR	Inflammation	Q6UXH1	50311815	50321188	50312283	ALG12	upstream_gene_variant
chr22	22:50540349_A:G	rs17247883	PLXNB2	50540349	A	G	0.1	29.6	2	44783	-0.082	0.011	1.4e-13	-0.169	0.011	3e-52	MeanEffect+vQTL	intronic	EUR	Cardiometabolic	O15031	50713408	50746056	50746056	MOV10L1	intron_variant
chr22	22:50707537_G:T	rs2009788	PLXNB2	50707537	T	G	0.276	20.16	2	44099	-0.045	0.008	1.8e-09	-0.062	0.007	8.9e-17	MeanEffect+vQTL	intronic	EUR	Cardiometabolic	O15031	50713408	50746056	50746056	MAPK11	intron_variant
chr22	22:50726673_A:G	rs117439977	PLXNB2	50726673	A	G	0.075	161.3	2	44136	-0.226	0.013	1.6e-70	0.711	0.012	1e-300	MeanEffect+vQTL	intronic	EUR	Cardiometabolic	O15031	50713408	50746056	50746056	PLXNB2	intron_variant
chr22	22:50788567_A:C	rs73188924	CRELD2	50788567	A	C	0.222	20.36	2	43760	0.049	0.008	1.5e-09	-0.053	0.008	6.2e-11	MeanEffect+vQTL	intronic	EUR	Inflammation	Q6UXH1	50311815	50321188	50312283	PPP6R2	intron_variant
chr22	22:50910875_G:A	rs738683	ARSA	50910875	A	G	0.277	19.38	2	44500	-0.044	0.007	3.9e-09	-0.023	0.007	0.002	MeanEffect+vQTL	intronic	EUR	Neurology	P15289	51061182	51066607	51066598	SBF1	intron_variant
chr22	22:50932796_T:C	rs5771061	ARSA	50932796	C	T	0.202	25.24	2	41460	0.059	0.009	1.1e-11	0.075	0.009	3.6e-18	MeanEffect+vQTL		EUR	Neurology	P15289	51061182	51066607	51066598	MIOX	downstream_gene_variant
chr22	22:50971266_C:T	rs140522	TYMP	50971266	T	C	0.326	59.77	2	44225	0.077	0.007	1.2e-26	-0.116	0.007	8e-59	MeanEffect+vQTL	upstream	EUR	Cardiometabolic	P19971	50964181	50968485	50968428	ODF3B	upstream_gene_variant
chr22	22:51052379_C:T	rs140510	ARSA	51052379	T	C	0.484	245.66	2	43927	0.147	0.007	8e-107	0.123	0.007	4.3e-75	MeanEffect+vQTL	UTR3	EUR	Neurology	P15289	51061182	51066607	51066598	MAPK8IP2	downstream_gene_variant
chr22	22:51064416_C:T	rs2071421	ARSA	51064416	C	T	0.126	1008.35	2	44500			0	0.51	0.01	1e-300	MeanEffect+vQTL		EUR	Neurology	P15289	51061182	51066607	51066598	ARSA	missense_variant
chr22	22:51145136_T:C	rs73174415	ARSA	51145136	T	C	0.073	33.39	2	44450	-0.102	0.013	3.2e-15	0.015	0.013	0.24	vQTLonly	intronic	EUR	Neurology	P15289	51061182	51066607	51066598	SHANK3	intron_variant
chr22	22:51155733_C:T	rs12628091	ARSA	51155733	C	T	0.062	20.01	2	43260	-0.084	0.014	2.1e-09	-0.013	0.014	0.35	vQTLonly	intronic	EUR	Neurology	P15289	51061182	51066607	51066598	SHANK3	intron_variant
chr22	22:51183255_G:A	rs5771002	ARSA	51183255	A	G	0.334	48.65	2	44500	0.068	0.007	7.9e-22	0.142	0.007	2.1e-88	MeanEffect+vQTL	exonic	EUR	Neurology	P15289	51061182	51066607	51066598	ACR	missense_variant
chr2	2:102662888_G:T	rs10185424	IL1R2	102662888	T	G	0.464	65.16	2	43745	-0.076	0.007	5.6e-29	0.355	0.007	1e-300	MeanEffect+vQTL	intergenic	EUR	Inflammation	P27930	102608306	102645006	102608306	AC007271.1	regulatory_region_variant
chr2	2:102731691_C:T	rs1558643	IL1R2	102731691	T	C	0.395	18.21	2	43597	-0.039	0.007	1.3e-08	0.113	0.007	1.2e-59	MeanEffect+vQTL	intronic	EUR	Inflammation	P27930	102608306	102645006	102608306	IL1R1	intron_variant
chr2	2:102829013_A:C	rs1922292	IL1RL2	102829013	A	C	0.366	79.11	2	43623	-0.087	0.007	5.1e-35	-0.354	0.007	1e-300	MeanEffect+vQTL	intronic	EUR	Inflammation	Q9HB29	102803433	102856462	102803433	IL1RL2	intron_variant
chr2	2:102904244_C:A	rs11683213	IL18R1	102904244	C	A	0.452	350.02	2	43522	-0.177	0.007	1.6e-151	-0.157	0.007	5.6e-118	MeanEffect+vQTL	intergenic	EUR	Inflammation	Q13478	102927989	103015218	102927989	IL1RL1	intergenic_variant
chr2	2:102966067_A:G	rs1921622	IL1RL1	102966067	G	A	0.457	429.2	2	44819	-0.193	0.007	2.3e-185	0.43	0.006	1e-300	MeanEffect+vQTL	intronic	EUR	Cardiometabolic	Q01638	102927962	102968497	102927962	IL1RL1	intron_variant
chr2	2:102966310_A:G	rs10208293	IL1RL1	102966310	A	G	0.282	165.08	2	44882	-0.133	0.007	3.7e-72	0.383	0.007	1e-300	MeanEffect+vQTL	intronic	EUR	Cardiometabolic	Q01638	102927962	102968497	102927962	IL1RL1	intron_variant
chr2	2:102970759_C:T	rs4485585	IL18R1	102970759	C	T	0.377	126.81	2	44777	-0.108	0.007	1.2e-55	-0.402	0.007	1e-300	MeanEffect+vQTL	intronic	EUR	Inflammation	Q13478	102927989	103015218	102927989	IL18R1	downstream_gene_variant
chr2	2:103152975_T:C	rs10172553	IL1RL1	103152975	C	T	0.434	25.67	2	44615	-0.046	0.007	7.2e-12	0.386	0.007	1e-300	MeanEffect+vQTL	intergenic	EUR	Cardiometabolic	Q01638	102927962	102968497	102927962	SLC9A4	downstream_gene_variant
chr2	2:103208354_G:C	rs17774267	IL18R1	103208354	G	C	0.159	19.37	2	44372	-0.054	0.009	3.9e-09	-0.081	0.009	1.1e-18	MeanEffect+vQTL	intergenic	EUR	Inflammation	Q13478	102927989	103015218	102927989	SLC9A2	intergenic_variant
chr2	2:109126070_G:A	rs2077471	EDAR	109126070	G	A	0.447	21.23	2	43738	0.042	0.007	6.1e-10	-0.001	0.007	0.93	vQTLonly	ncRNA_intronic	EUR	Inflammation	Q9UNE0	109510927	109605828	109605828	GCC2-AS1	downstream_gene_variant
chr2	2:109407894_G:A	rs11675329	EDAR	109407894	G	A	0.223	17.93	2	40417	-0.048	0.008	1.6e-08	7.241e-05	0.008	0.99	vQTLonly		EUR	Inflammation	Q9UNE0	109510927	109605828	109605828	CCDC138	intron_variant
chr2	2:109631789_T:C	rs6731944	EDAR	109631789	T	C	0.324	42.4	2	42136	0.066	0.007	4e-19	-0.072	0.007	1.3e-22	MeanEffect+vQTL		EUR	Inflammation	Q9UNE0	109510927	109605828	109605828	EDAR	intergenic_variant
chr2	2:112822304_T:C	rs4575728	MERTK	112822304	T	C	0.328	18.52	2	44181	-0.041	0.007	9.1e-09	-0.117	0.007	2.4e-60	MeanEffect+vQTL	intronic	EUR	Inflammation	Q12866	112656056	112787138	112656056	TMEM87B	intron_variant
chr2	2:113764675_T:C	rs28947170	IL36G	113764675	T	C	0.142	18.97	2	36881	0.061	0.011	5.8e-09	-0.114	0.01	3.5e-27	MeanEffect+vQTL	intronic	EUR	Inflammation_II	Q9NZH8	113730780	113743242	113735596	IL36A	intron_variant
chr2	2:113880947_C:T	rs315936	IL1RN	113880947	T	C	0.27	20.18	2	44275	-0.046	0.008	1.7e-09	0.071	0.008	4.5e-21	MeanEffect+vQTL	intronic	EUR	Inflammation	P18510	113864791	113891593	113868693	IL1RN	intron_variant
chr2	2:119712082_G:A	rs2422391	MARCO	119712082	G	A	0.226	55.06	2	44462	0.082	0.008	1.3e-24	-0.238	0.008	1.3e-193	MeanEffect+vQTL	intronic	EUR	Cardiometabolic	Q9UEW3	119699742	119752236	119699742	MARCO	intron_variant
chr2	2:120113520_G:A	rs6751553	DBI	120113520	G	A	0.321	20.68	2	43998	0.044	0.007	1.1e-09	-0.135	0.007	5.6e-79	MeanEffect+vQTL	intronic	EUR	Neurology	P07108	120124497	120130126	120124497	C2orf76	intron_variant
chr2	2:138042636_C:T	rs140223679	HNMT	138042636	C	T	0.122	30.27	2	43777	0.077	0.01	7.3e-14	-0.11	0.01	1.8e-26	MeanEffect+vQTL	intronic	EUR	Neurology	P50135	138721590	138773930	138721590	THSD7B	intron_variant
chr2	2:138396439_T:C	rs35842586	HNMT	138396439	T	C	0.108	35.3	2	43476	0.089	0.011	4.8e-16	-0.13	0.011	3.3e-32	MeanEffect+vQTL	intronic	EUR	Neurology	P50135	138721590	138773930	138721590	THSD7B	intron_variant
chr2	2:138440514_C:T	rs62166272	HNMT	138440514	T	C	0.334	21.53	2	43952	-0.045	0.007	4.5e-10	0.062	0.007	2.8e-18	MeanEffect+vQTL	intergenic	EUR	Neurology	P50135	138721590	138773930	138721590	THSD7B	intergenic_variant
chr2	2:138705002_G:A	rs73959092	HNMT	138705002	G	A	0.059	45.56	2	43885	0.132	0.014	1.7e-20	-0.23	0.014	2.1e-58	MeanEffect+vQTL	intergenic	EUR	Neurology	P50135	138721590	138773930	138721590	HNMT	intergenic_variant
chr2	2:138755429_C:T	rs3113220	HNMT	138755429	C	T	0.335	628.86	2	43780	0.248	0.007	5.5e-270	-0.36	0.007	1e-300	MeanEffect+vQTL	intronic	EUR	Neurology	P50135	138721590	138773930	138721590	HNMT	intron_variant
chr2	2:143801670_T:C	rs59980912	KYNU	143801670	T	C	0.175	49.65	2	44761	-0.085	0.009	2.9e-22	0.007	0.009	0.41	vQTLonly	intergenic	EUR	Inflammation	Q16719	143635067	143799890	143635067	KYNU	downstream_gene_variant
chr2	2:152146672_T:G	rs2278089	NMI	152146672	G	T	0.388	67.42	2	37631	-0.085	0.007	5.9e-30	0.362	0.007	1e-300	MeanEffect+vQTL	upstream	EUR	Oncology_II	Q13287	152126979	152146571	152146571	NMI	upstream_gene_variant
chr2	2:159718593_G:A	rs13400326	LY75	159718593	G	A	0.149	18.37	2	44021	0.054	0.009	1.1e-08	-0.051	0.009	8.7e-08	MeanEffect+vQTL	intronic	EUR	Inflammation	O60449	160628362	160761260	160761221	DAPL1	intron_variant
chr2	2:160058037_A:G	rs12623032	LY75	160058037	A	G	0.285	26.26	2	44421	0.052	0.007	4e-12	-0.097	0.007	1.1e-38	MeanEffect+vQTL	intronic	EUR	Inflammation	O60449	160628362	160761260	160761221	TANC1	intron_variant
chr2	2:160321788_G:A	rs7576462	LY75	160321788	G	A	0.365	61.28	2	44421	-0.075	0.007	2.7e-27	-0.03	0.007	2.2e-05	MeanEffect+vQTL	intronic	EUR	Inflammation	O60449	160628362	160761260	160761221	BAZ2B	intron_variant
chr2	2:160629175_G:A	rs2884205	CD302	160629175	A	G	0.088	26.63	2	44272	-0.083	0.012	2.8e-12	0.473	0.012	1e-300	MeanEffect+vQTL	intronic	EUR	Oncology	Q8IX05	160625364	160654753	160654753	CD302	downstream_gene_variant
chr2	2:160693784_G:A	rs75630252	ITGB6	160693784	G	A	0.052	22.64	2	43591	0.097	0.015	1.5e-10	-0.16	0.015	4.4e-26	MeanEffect+vQTL	intronic	EUR	Inflammation	P18564	160956177	161128399	161056812	LY75-CD302	intron_variant
chr2	2:160752448_G:T	rs10192293	LY75	160752448	G	T	0.215	138.72	2	44044	-0.134	0.008	8.8e-61	-0.688	0.007	1e-300	MeanEffect+vQTL	intronic	EUR	Inflammation	O60449	160628362	160761260	160761221	LY75-CD302	intron_variant
chr2	2:160758680_C:G	rs11691616	LY75	160758680	G	C	0.278	402.07	2	44182	-0.209	0.007	8.9e-174	-0.693	0.007	1e-300	MeanEffect+vQTL	intronic	EUR	Inflammation	O60449	160628362	160761260	160761221	LY75-CD302	intron_variant
chr2	2:166717582_A:G	rs9973899	GALNT3	166717582	A	G	0.302	21.79	2	42717	-0.047	0.007	3.5e-10	0.2	0.007	1.3e-161	MeanEffect+vQTL	intronic	EUR	Inflammation	Q14435	166604101	166651192	166651192	TTC21B	intron_variant,NMD_transcript_variant
chr2	2:183694845_G:A	rs1530056	FRZB	183694845	G	A	0.488	33.04	2	44001	-0.053	0.007	4.6e-15	0.147	0.007	3.2e-106	MeanEffect+vQTL	intergenic	EUR	Neurology	Q92765	183698002	183731890	183731890	Y_RNA	downstream_gene_variant
chr2	2:183724745_T:C	rs11889260	FRZB	183724745	T	C	0.117	155.65	2	43982	0.183	0.01	4.4e-68	-0.251	0.01	1.9e-126	MeanEffect+vQTL	intronic	EUR	Neurology	Q92765	183698002	183731890	183731890	FRZB	intron_variant
chr2	2:183754595_G:A	rs201306282	FRZB	183754595	G	A	0.058	21.53	2	41649	0.093	0.015	4.5e-10	-0.021	0.015	0.15	vQTLonly		EUR	Neurology	Q92765	183698002	183731890	183731890	RNU6-1122P	intergenic_variant
chr2	2:183770750_A:G	rs376732608	FRZB	183770750	A	G	0.068	17.66	2	40517	-0.078	0.014	2.2e-08	0.209	0.014	3e-51	MeanEffect+vQTL		EUR	Neurology	Q92765	183698002	183731890	183731890	NCKAP1	downstream_gene_variant
chr2	2:186261429_G:A	rs60943176	FAM171B	186261429	G	A	0.468	20.79	2	37393	0.045	0.007	9.5e-10	-0.097	0.007	3.8e-40	MeanEffect+vQTL	intergenic	EUR	Oncology_II	Q6P995	187558698	187630685	187558698	AC009315.1	intergenic_variant
chr2	2:187448537_A:G	rs6726910	FAM171B	187448537	A	G	0.219	24.57	2	37865	-0.059	0.009	2.2e-11	0.161	0.009	5.7e-75	MeanEffect+vQTL	intergenic	EUR	Oncology_II	Q6P995	187558698	187630685	187558698	ITGAV	intergenic_variant
chr2	2:187546583_G:T	rs11891192	FAM171B	187546583	G	T	0.369	74.47	2	36951	0.091	0.008	5.3e-33	-0.31	0.007	1e-300	MeanEffect+vQTL	ncRNA_intronic	EUR	Oncology_II	Q6P995	187558698	187630685	187558698	AC017101.1	downstream_gene_variant
chr2	2:20077653_G:C	rs13034115	MATN3	20077653	G	C	0.14	24	2	42860	0.065	0.01	3.8e-11	-0.384	0.01	1e-300	MeanEffect+vQTL	ncRNA_intronic	EUR	Neurology	O15232	20191872	20212455	20212455	LINC00954	downstream_gene_variant
chr2	2:202180262_T:C	rs6720225	CASP8	202180262	T	C	0.135	17.63	2	44531	-0.055	0.01	2.2e-08	0.335	0.01	9.5e-262	MeanEffect+vQTL	intronic	EUR	Oncology	Q14790	202098166	202152434	202098166	FLACC1	intron_variant
chr2	2:20242558_T:C	rs13029056	MATN3	20242558	C	T	0.496	92.81	2	44007	0.09	0.007	6e-41	0.231	0.007	1.5e-262	MeanEffect+vQTL	intronic	EUR	Neurology	O15232	20191872	20212455	20212455	LAPTM4A	intron_variant
chr2	2:206739685_T:G	rs12474580	ADAM23	206739685	G	T	0.368	19.24	2	44643	-0.041	0.007	4.5e-09	0.016	0.007	0.026	MeanEffect+vQTL	intergenic	EUR	Inflammation	O75077	207308263	207485851	207308263	RN7SKP178	intergenic_variant
chr2	2:206823528_A:G	rs12468953	ADAM23	206823528	A	G	0.167	31.2	2	44761	0.068	0.009	2.9e-14	-0.065	0.009	3.2e-13	MeanEffect+vQTL	intergenic	EUR	Inflammation	O75077	207308263	207485851	207308263	PPIAP68	intergenic_variant
chr2	2:207061064_C:T	rs7602628	ADAM23	207061064	C	T	0.169	23.31	2	44879	0.058	0.009	7.6e-11	-0.21	0.009	2.5e-123	MeanEffect+vQTL	intronic	EUR	Inflammation	O75077	207308263	207485851	207308263	GPR1	intron_variant
chr2	2:207093108_C:T	rs2359163	ADAM23	207093108	C	T	0.472	44.47	2	44107	0.062	0.007	5.1e-20	0.135	0.007	2.8e-89	MeanEffect+vQTL	intergenic	EUR	Inflammation	O75077	207308263	207485851	207308263	GPR1-AS	intergenic_variant
chr2	2:207351621_G:T	rs2300970	ADAM23	207351621	G	T	0.252	142.76	2	44471	-0.128	0.008	1.6e-62	0.301	0.008	1e-300	MeanEffect+vQTL	intronic	EUR	Inflammation	O75077	207308263	207485851	207308263	ADAM23	intron_variant
chr2	2:207379077_C:G	rs6730048	ADAM23	207379077	G	C	0.375	494.09	2	43852	0.215	0.007	6.3e-213	0.167	0.007	1.4e-125	MeanEffect+vQTL	intronic	EUR	Inflammation	O75077	207308263	207485851	207308263	ADAM23	intron_variant
chr2	2:208931288_T:C	rs7582989	CRYGD	208931288	T	C	0.346	158.12	2	37400	0.134	0.008	4.1e-69	0.011	0.008	0.16	vQTLonly	intergenic	EUR	Neurology_II	P07320	208986331	208989225	208989225	snoU13	intergenic_variant
chr2	2:208968614_C:G	rs10191697	CRYGD	208968614	G	C	0.311	367.92	2	37988	-0.209	0.008	5.5e-159	0.244	0.008	1.8e-216	MeanEffect+vQTL	intergenic	EUR	Neurology_II	P07320	208986331	208989225	208989225	CRYGEP	downstream_gene_variant
chr2	2:208977323_G:A	rs11679871	CRYGD	208977323	A	G	0.278	221.74	2	37439	-0.169	0.008	1.8e-96	0.122	0.008	1.2e-50	MeanEffect+vQTL	upstream	EUR	Neurology_II	P07320	208986331	208989225	208989225	CRYGEP	upstream_gene_variant
chr2	2:209061870_G:A	rs35403589	CRYGD	209061870	G	A	0.167	36.96	2	37862	-0.081	0.01	9.2e-17	-0.063	0.01	1.3e-10	MeanEffect+vQTL	intergenic	EUR	Neurology_II	P07320	208986331	208989225	208989225	C2orf80	intergenic_variant
chr2	2:216305540_A:T	rs1250230	FN1	216305540	A	T	0.492	18.73	2	38035	-0.042	0.007	7.4e-09	0.214	0.007	1.8e-193	MeanEffect+vQTL	intergenic	EUR	Inflammation_II	P02751	216225163	216300895	216300790	AC012462.3	upstream_gene_variant
chr2	2:216326389_T:G	rs1250225	FN1	216326389	T	G	0.244	18.11	2	36455	-0.049	0.009	1.4e-08	0.151	0.009	1.3e-68	MeanEffect+vQTL		EUR	Inflammation_II	P02751	216225163	216300895	216300790	AC012462.1	intron_variant,non_coding_transcript_variant
chr2	2:216893490_T:C	rs6721105	PECR	216893490	T	C	0.106	29.91	2	37247	-0.088	0.012	1.1e-13	-0.458	0.012	1e-300	MeanEffect+vQTL	intronic	EUR	Cardiometabolic_II	Q9BY49	216861052	216947678	216946539	MREG	intron_variant
chr2	2:224880498_C:T	rs68066031	SERPINE2	224880498	C	T	0.227	45.27	2	37725	-0.08	0.009	2.3e-20	-0.64	0.008	1e-300	MeanEffect+vQTL	intronic	EUR	Cardiometabolic_II	P07093	224839829	224904036	224904005	SERPINE2	intron_variant
chr2	2:228660886_T:C	rs7593478	CCL20	228660886	C	T	0.338	23.08	2	44806	0.046	0.007	9.6e-11	-0.085	0.007	9.3e-33	MeanEffect+vQTL	intergenic	EUR	Inflammation	P78556	228678558	228682272	228678558	AC073065.1	intergenic_variant
chr2	2:232264384_G:A	rs10445831	B3GNT7	232264384	G	A	0.429	97.62	2	36140	0.103	0.007	5.2e-43	-0.446	0.007	1e-300	MeanEffect+vQTL	UTR3	EUR	Cardiometabolic_II	Q8NFL0	232260254	232265875	232260254	B3GNT7	3_prime_UTR_variant
chr2	2:232305514_T:C	rs111269717	B3GNT7	232305514	T	C	0.157	41.07	2	36844	-0.089	0.01	1.5e-18	0.194	0.01	5.5e-82	MeanEffect+vQTL	intergenic	EUR	Cardiometabolic_II	Q8NFL0	232260254	232265875	232260254	AC017104.2	upstream_gene_variant
chr2	2:232797462_A:G	rs10445833	ALPP	232797462	A	G	0.365	75.39	2	43830	-0.084	0.007	2.1e-33	0.174	0.007	4.4e-136	MeanEffect+vQTL	intergenic	EUR	Oncology	P05187	233243244	233247599	233243244	NPPC	intergenic_variant
chr2	2:233227349_C:T	rs78131396	ALPP	233227349	C	T	0.113	24.75	2	44204	-0.071	0.011	1.8e-11	0.179	0.011	8.5e-64	MeanEffect+vQTL	intergenic	EUR	Oncology	P05187	233243244	233247599	233243244	AC068134.4	regulatory_region_variant
chr2	2:233285872_G:C	rs878481	ALPP	233285872	G	C	0.394	240.97	2	43787	0.15	0.007	8.3e-105	0.04	0.007	5.1e-09	MeanEffect+vQTL	ncRNA_exonic	EUR	Oncology	P05187	233243244	233247599	233243244	AC068134.2	upstream_gene_variant
chr2	2:239010690_A:C	rs34878344	SCLY	239010690	A	C	0.176	16.92	2	43902	-0.048	0.009	4.5e-08	0.197	0.009	1.8e-109	MeanEffect+vQTL	exonic	EUR	Oncology	Q96I15	238969530	239008054	238969530	ESPNL	downstream_gene_variant
chr2	2:240054_G:A	rs2864044	ACP1	240054	A	G	0.307	34.02	2	37001	-0.063	0.008	1.7e-15	0.132	0.008	4.9e-62	MeanEffect+vQTL	UTR3	EUR	Inflammation_II	P24666	264140	278283	264869	SH3YL1	intron_variant
chr2	2:241406725_T:C	rs35984995	GPC1	241406725	T	C	0.104	29.74	2	44486	-0.082	0.011	1.2e-13	0.525	0.011	1e-300	MeanEffect+vQTL	UTR3	EUR	Oncology	P35052	241375088	241407493	241375088	GPC1	3_prime_UTR_variant
chr2	2:241793545_A:G	rs55649245	AGXT	241793545	A	G	0.308	87.3	2	43430	0.095	0.007	1.5e-38	-0.302	0.007	1e-300	MeanEffect+vQTL	intergenic	EUR	Cardiometabolic	P21549	241807896	241819919	241807896	AGXT	intergenic_variant
chr2	2:241848486_G:A	rs375151540	AGXT	241848486	A	G	0.338	21.9	2	41941	-0.046	0.007	3.1e-10	0.14	0.007	1.5e-82	MeanEffect+vQTL		EUR	Cardiometabolic	P21549	241807896	241819919	241807896	CROCC2	intergenic_variant
chr2	2:242697998_G:C	rs4425108	PDCD1	242697998	C	G	0.449	29.01	2	43523	0.05	0.007	2.6e-13	-0.098	0.007	1.7e-46	MeanEffect+vQTL	intronic	EUR	Oncology	Q15116	242792033	242801060	242801060	D2HGDH	intron_variant
chr2	2:242776615_C:G	rs62193119	PDCD1	242776615	C	G	0.415	32.48	2	44450	0.053	0.007	8.1e-15	-0.106	0.007	9.9e-55	MeanEffect+vQTL	intergenic	EUR	Oncology	Q15116	242792033	242801060	242801060	AC131097.3	intergenic_variant
chr2	2:242842196_G:C	rs6737028	PDCD1	242842196	G	C	0.497	67.66	2	44674	0.076	0.007	4.6e-30	-0.191	0.007	4.7e-180	MeanEffect+vQTL	ncRNA_intronic	EUR	Oncology	Q15116	242792033	242801060	242801060	LINC01237	intron_variant
chr2	2:24306587_C:A	rs36052574	FKBP1B	24306587	C	A	0.203	32.28	2	44605	-0.064	0.008	9.8e-15	-0.257	0.008	1.3e-210	MeanEffect+vQTL	intronic	EUR	Inflammation	P68106	24272571	24286551	24272571	FAM228B	intron_variant
chr2	2:24357463_A:G	rs7589717	TP53I3	24357463	A	G	0.361	181.98	2	36589	0.144	0.008	2.3e-79	-0.204	0.008	3.4e-157	MeanEffect+vQTL	intronic	EUR	Inflammation_II	Q53FA7	24300303	24308731	24308085	FAM228B	intron_variant
chr2	2:27279013_G:A	rs2278593	CGREF1	27279013	G	A	0.075	39.46	2	44436	-0.109	0.013	7.6e-18	0.436	0.013	1.3e-259	MeanEffect+vQTL	intronic	EUR	Cardiometabolic	Q99674	27321757	27341995	27341983	AGBL5	splice_region_variant,intron_variant
chr2	2:27325837_A:T	rs4665372	KHK	27325837	A	T	0.494	28.23	2	36733	0.053	0.007	5.6e-13	-0.344	0.007	1e-300	MeanEffect+vQTL	intronic	EUR	Cardiometabolic_II	P50053	27309615	27323640	27309615	CGREF1	intron_variant
chr2	2:27336503_T:C	rs12470752	CGREF1	27336503	T	C	0.221	73.03	2	43580	-0.097	0.008	2.2e-32	0.54	0.008	1e-300	MeanEffect+vQTL	intronic	EUR	Cardiometabolic	Q99674	27321757	27341995	27341983	CGREF1	intron_variant
chr2	2:27387429_C:T	rs2384575	ATRAID	27387429	C	T	0.287	30.14	2	37044	-0.061	0.008	8.3e-14	0.231	0.008	3.3e-181	MeanEffect+vQTL	intergenic	EUR	Oncology_II	Q6UW56	27434895	27440046	27434895	AC013403.1	intergenic_variant
chr2	2:27854524_A:G	rs34502053	RBKS	27854524	A	G	0.25	22.06	2	43427	-0.049	0.008	2.7e-10	0.038	0.008	1.2e-06	MeanEffect+vQTL	ncRNA_intronic	EUR	Neurology	Q9H477	28004231	28113965	28113965	AC074091.1	intron_variant
chr2	2:27895073_T:C	rs2178198	CGREF1	27895073	T	C	0.124	97.25	2	43852	0.14	0.01	7.2e-43	-0.158	0.01	9.5e-54	MeanEffect+vQTL	intronic	EUR	Cardiometabolic	Q99674	27321757	27341995	27341983	SLC4A1AP	intron_variant
chr2	2:28514703_A:G	rs62139153	RBKS	28514703	A	G	0.362	19.17	2	42543	-0.042	0.007	4.8e-09	0.032	0.007	8.6e-06	MeanEffect+vQTL	intronic	EUR	Neurology	Q9H477	28004231	28113965	28113965	BABAM2	intron_variant
chr2	2:28659489_A:G	rs12987346	RBKS	28659489	A	G	0.202	19.58	2	43478	0.05	0.008	3.2e-09	-0.061	0.008	8.6e-13	MeanEffect+vQTL	intergenic	EUR	Neurology	Q9H477	28004231	28113965	28113965	AC104695.3	regulatory_region_variant
chr2	2:28761981_C:G	rs6753929	PLB1	28761981	C	G	0.255	503.88	2	38152	-0.258	0.008	1e-216	-1.051	0.006	1e-300	MeanEffect+vQTL	exonic	EUR	Neurology_II	Q6P1J6	28680012	28866654	28718938	PLB1	missense_variant
chr2	2:28817870_T:C	rs10865503	PLB1	28817870	T	C	0.28	73.92	2	36726	-0.098	0.008	9.1e-33	-0.191	0.008	1.5e-120	MeanEffect+vQTL	UTR3	EUR	Neurology_II	Q6P1J6	28680012	28866654	28718938	PLB1	intron_variant
chr2	2:29266459_A:G	rs1026044	PLB1	29266459	A	G	0.4	36.52	2	36765	-0.062	0.008	1.4e-16	0.067	0.008	9.7e-19	MeanEffect+vQTL	intronic	EUR	Neurology_II	Q6P1J6	28680012	28866654	28718938	TOGARAM2	intron_variant
chr2	2:36979512_G:A	rs4670600	VIT	36979512	A	G	0.12	28.72	2	38019	-0.081	0.011	3.5e-13	-0.112	0.011	8.9e-24	MeanEffect+vQTL	intronic	EUR	Cardiometabolic_II	Q6UXI7	36923833	37041935	36923833	VIT	intron_variant
chr2	2:36993219_A:G	rs759437	VIT	36993219	A	G	0.185	24.8	2	37720	-0.063	0.009	1.7e-11	0.407	0.009	1e-300	MeanEffect+vQTL	intronic	EUR	Cardiometabolic_II	Q6UXI7	36923833	37041935	36923833	VIT	intron_variant
chr2	2:37047319_A:C	rs28692629	VIT	37047319	A	C	0.321	32.99	2	36552	0.062	0.008	4.9e-15	-0.135	0.008	7.2e-65	MeanEffect+vQTL	intergenic	EUR	Cardiometabolic_II	Q6UXI7	36923833	37041935	36923833	VIT	intergenic_variant
chr2	2:37517727_C:T	rs4629138	QPCT	37517727	C	T	0.07	91.91	2	44513	0.175	0.013	1.5e-40	-0.105	0.013	2.1e-15	MeanEffect+vQTL	intronic	EUR	Cardiometabolic	Q16769	37571717	37600465	37571717	PRKD3	intron_variant
chr2	2:37556967_G:A	rs56774710	QPCT	37556967	G	A	0.13	16.87	2	44454	0.054	0.01	4.8e-08	-0.177	0.01	6.6e-71	MeanEffect+vQTL	intergenic	EUR	Cardiometabolic	Q16769	37571717	37600465	37571717	RNU6-939P	downstream_gene_variant
chr2	2:37600911_A:G	rs7587371	QPCT	37600911	A	G	0.054	117.69	2	44101	0.224	0.015	1.1e-51	-0.331	0.015	2.2e-110	MeanEffect+vQTL	downstream	EUR	Cardiometabolic	Q16769	37571717	37600465	37571717	QPCT	downstream_gene_variant
chr2	2:47130148_T:G	rs1051317	MCFD2	47130148	T	G	0.286	36.06	2	42859	-0.062	0.008	2.3e-16	0.147	0.007	4.2e-85	MeanEffect+vQTL	ncRNA_intronic	EUR	Cardiometabolic	Q8NI22	47129009	47168994	47142919	AC016722.2	3_prime_UTR_variant
chr2	2:54011379_T:C	rs2692534	CHAC2	54011379	T	C	0.354	27.89	2	42906	0.051	0.007	7.9e-13	-0.119	0.007	5.2e-62	MeanEffect+vQTL	intronic	EUR	Oncology	Q8WUX2	53994929	54002333	53994929	ASB3	upstream_gene_variant
chr2	2:69030110_C:T	rs200761745	BMP10	69030110	C	T	0.33	58.32	2	33990	0.086	0.008	5.2e-26	-0.089	0.008	1.3e-27	MeanEffect+vQTL		EUR	Inflammation_II	O95393	69092613	69098649	69098649	ARHGAP25	intron_variant
chr2	2:69198780_T:C	rs12474671	BMP10	69198780	C	T	0.484	21.95	2	36664	-0.047	0.007	3e-10	0.022	0.007	0.0027	MeanEffect+vQTL	intergenic	EUR	Inflammation_II	O95393	69092613	69098649	69098649	GKN1	upstream_gene_variant
chr2	2:70778610_G:A	rs112512914	TGFA	70778610	G	A	0.116	18.85	2	44028	-0.061	0.011	6.5e-09	0.185	0.011	2.2e-68	MeanEffect+vQTL	intronic	EUR	Inflammation	P01135	70674412	70781325	70781147	TGFA	intron_variant
chr2	2:71029439_G:A	rs6712273	CD207	71029439	A	G	0.351	99.27	2	43533	-0.098	0.007	9.7e-44	0.026	0.007	0.00028	MeanEffect+vQTL	upstream	EUR	Oncology	Q9UJ71	71057347	71062952	71062952	HMGN2P21	upstream_gene_variant
chr2	2:71297982_T:C	rs2287327	NAGK	71297982	T	C	0.327	72.91	2	36873	0.093	0.008	2.5e-32	-0.241	0.008	2.6e-208	MeanEffect+vQTL	intronic	EUR	Cardiometabolic_II	Q9UJ70	71291474	71306935	71295431	NAGK	intron_variant
chr2	2:79243760_A:T	rs434584	REG3G	79243760	A	T	0.195	20.31	2	37767	-0.055	0.009	1.5e-09	0.306	0.009	8.8e-249	MeanEffect+vQTL	intergenic	EUR	Oncology_II	Q6UW15	79252812	79255631	79252812	REG3G	intergenic_variant
chr2	2:79285249_G:C	rs12997489	REG1A	79285249	G	C	0.2	26.51	2	43973	0.059	0.008	3.1e-12	-0.107	0.008	3.6e-37	MeanEffect+vQTL	intergenic	EUR	Cardiometabolic	P05451	79347488	79350545	79347584	REG1B	intergenic_variant
chr2	2:79338929_T:C	rs13407679	REG1B	79338929	T	C	0.447	182.66	2	44063	-0.128	0.007	1e-79	0.232	0.007	1.6e-259	MeanEffect+vQTL	intergenic	EUR	Cardiometabolic	P48304	79312156	79315145	79315119	REG1A	intergenic_variant
chr2	2:79356230_G:A	rs7572448	REG1A	79356230	A	G	0.461	129.9	2	42476	0.109	0.007	5.7e-57	-0.111	0.007	3.2e-58	MeanEffect+vQTL	intergenic	EUR	Cardiometabolic	P05451	79347488	79350545	79347584	REG1A	intergenic_variant
chr2	2:79389976_A:T	rs114874655	REG3A	79389976	A	T	0.057	24.44	2	44931	-0.096	0.014	2.5e-11	0.414	0.014	1.2e-181	MeanEffect+vQTL	ncRNA_intronic	EUR	Cardiometabolic	Q06141	79384132	79386879	79386879	AC011754.1	upstream_gene_variant
chr2	2:79392960_T:G	rs11885651	REG1B	79392960	T	G	0.183	18.05	2	44494	-0.049	0.009	1.5e-08	0.019	0.009	0.027	MeanEffect+vQTL	ncRNA_intronic	EUR	Cardiometabolic	P48304	79312156	79315145	79315119	AC011754.1	intron_variant,non_coding_transcript_variant
chr2	2:79476831_G:T	rs7594788	REG1A	79476831	G	T	0.191	19.71	2	44079	0.051	0.009	2.8e-09	0.046	0.009	9.5e-08	MeanEffect+vQTL	intronic	EUR	Cardiometabolic	P05451	79347488	79350545	79347584	CTNNA2	intron_variant
chr2	2:85517194_A:G	rs113194344	CAPG	85517194	A	G	0.054	19.64	2	41395	0.091	0.015	3e-09	-0.328	0.015	2e-101	MeanEffect+vQTL		EUR	Oncology	P40121	85621871	85645555	85637676	TCF7L1	intron_variant
chr2	2:85531790_C:T	rs77680559	TGOLN2	85531790	C	T	0.071	31.07	2	36402	-0.109	0.014	3.3e-14	0.413	0.014	1.9e-180	MeanEffect+vQTL	intronic	EUR	Inflammation_II	O43493	85545147	85555548	85555548	TCF7L1	intron_variant
chr2	2:85564277_C:T	rs6547614	TGOLN2	85564277	T	C	0.273	92.16	2	38271	-0.108	0.008	1.2e-40	0.494	0.008	1e-300	MeanEffect+vQTL	intergenic	EUR	Inflammation_II	O43493	85545147	85555548	85555548	PEBP1P2	downstream_gene_variant
chr2	2:85599278_C:T	rs116467062	TGOLN2	85599278	C	T	0.093	64.69	2	37977	-0.139	0.013	9e-29	0.387	0.012	4.6e-212	MeanEffect+vQTL	intronic	EUR	Inflammation_II	O43493	85545147	85555548	85555548	ELMOD3	intron_variant
chr2	2:85622059_C:T	rs6886	CAPG	85622059	T	C	0.333	336.36	2	44152	-0.182	0.007	1.1e-145	0.9	0.006	1e-300	MeanEffect+vQTL	exonic	EUR	Oncology	P40121	85621871	85645555	85637676	CAPG	missense_variant
chr2	2:85662636_T:C	rs7589663	CAPG	85662636	T	C	0.132	30.88	2	44152	0.075	0.01	4e-14	-0.149	0.01	1.2e-50	MeanEffect+vQTL	intronic	EUR	Oncology	P40121	85621871	85645555	85637676	SH2D6	intron_variant
chr2	2:85788175_A:T	rs7568458	CAPG	85788175	A	T	0.454	19.36	2	43804	0.04	0.007	4e-09	-0.056	0.007	1e-16	MeanEffect+vQTL	intronic	EUR	Oncology	P40121	85621871	85645555	85637676	GGCX	intron_variant
chr2	2:85817167_T:C	rs35776719	VAMP5	85817167	T	C	0.148	17.56	2	43349	0.053	0.01	2.4e-08	-0.088	0.01	3.4e-20	MeanEffect+vQTL	intronic	EUR	Cardiometabolic	O95183	85811531	85820535	85811531	VAMP5	intron_variant
chr2	2:85912973_C:T	rs6714324	GNLY	85912973	C	T	0.175	53.44	2	44291	-0.089	0.009	6.6e-24	0.432	0.009	1e-300	MeanEffect+vQTL	downstream	EUR	Neurology	P22749	85912298	85925977	85921414	GNLY	downstream_gene_variant
chr2	2:85932948_C:T	rs11126996	GNLY	85932948	T	C	0.396	208.75	2	44229	-0.138	0.007	5.8e-91	-0.254	0.007	1.7e-303	MeanEffect+vQTL	intergenic	EUR	Neurology	P22749	85912298	85925977	85921414	GNLY	regulatory_region_variant
chr2	2:85942356_A:G	rs10153565	GNLY	85942356	A	G	0.145	27.57	2	43814	-0.068	0.01	1.1e-12	0.342	0.009	3.2e-281	MeanEffect+vQTL	intergenic	EUR	Neurology	P22749	85912298	85925977	85921414	RNU1-38P	intergenic_variant
chr2	2:86485578_G:A	rs13015186	IMMT	86485578	G	A	0.399	17.64	2	37945	0.041	0.007	2.2e-08	-0.09	0.007	1.2e-33	MeanEffect+vQTL	intronic	EUR	Oncology_II	Q16891	86371055	86422893	86422595	REEP1	intron_variant
chr2	2:87048630_G:A	rs13024420	CD8A	87048630	G	A	0.238	33.97	2	44103	0.063	0.008	1.8e-15	0.156	0.008	2.8e-86	MeanEffect+vQTL	intronic	EUR	Neurology	P01732	87011729	87035519	87018018	CD8B	intron_variant
chr2	2:88423510_G:A	rs1545223	FABP1	88423510	G	A	0.31	35.39	2	44413	0.059	0.007	4.4e-16	-0.245	0.007	1.3e-252	MeanEffect+vQTL	UTR3	EUR	Inflammation	P07148	88422510	88427635	88427635	FABP1	intron_variant
chr3	3:10368948_A:G	rs3209637	GHRL	10368948	A	G	0.203	19.59	2	43772	0.05	0.008	3.1e-09	0.022	0.008	0.0092	MeanEffect+vQTL	UTR3	EUR	Cardiometabolic	Q9UBU3	10327359	10334631	10334631	ATP2B2	3_prime_UTR_variant
chr3	3:112071413_T:A	rs62264129	CD200R1	112071413	T	A	0.295	28.69	2	43499	0.054	0.007	3.5e-13	-0.02	0.007	0.0079	MeanEffect+vQTL	intronic	EUR	Inflammation	Q8TD46	112640056	112693969	112693937	CD200	intron_variant
chr3	3:112119551_C:G	rs34257022	CD200R1	112119551	G	C	0.298	115.86	2	43715	0.111	0.007	6.6e-51	0.022	0.007	0.0026	MeanEffect+vQTL	ncRNA_intronic	EUR	Inflammation	Q8TD46	112640056	112693969	112693937	AC092894.1	intron_variant,non_coding_transcript_variant
chr3	3:112399211_A:C	rs6772102	CD200R1	112399211	C	A	0.361	37.34	2	44200	0.059	0.007	6.3e-17	0.067	0.007	1.3e-21	MeanEffect+vQTL	intergenic	EUR	Inflammation	Q8TD46	112640056	112693969	112693937	AC048334.1	intergenic_variant
chr3	3:112455479_T:C	rs7635159	CD200R1	112455479	C	T	0.385	63.54	2	43534	0.077	0.007	2.8e-28	-0.23	0.007	2.9e-242	MeanEffect+vQTL	ncRNA_exonic	EUR	Inflammation	Q8TD46	112640056	112693969	112693937	LINC02042	non_coding_transcript_exon_variant
chr3	3:112520828_A:G	rs1994509	CD200R1	112520828	G	A	0.196	108.58	2	43855	-0.123	0.008	9.1e-48	0.043	0.008	4.1e-07	MeanEffect+vQTL	upstream	EUR	Inflammation	Q8TD46	112640056	112693969	112693937	CD200R1L-AS1	upstream_gene_variant
chr3	3:112842648_T:C	rs11716722	CD200R1	112842648	T	C	0.357	175.7	2	43559	-0.131	0.007	1e-76	0.044	0.007	3.8e-10	MeanEffect+vQTL	ncRNA_intronic	EUR	Inflammation	Q8TD46	112640056	112693969	112693937	AC078785.1	intron_variant,non_coding_transcript_variant
chr3	3:112940553_A:C	rs71319362	CD200R1	112940553	A	C	0.108	21.01	2	44270	-0.067	0.011	7.6e-10	0.008	0.011	0.48	vQTLonly	intronic	EUR	Inflammation	Q8TD46	112640056	112693969	112693937	BOC	intron_variant
chr3	3:113272703_G:A	rs4682491	CD200R1	113272703	A	G	0.198	42.5	2	43785	0.076	0.008	3.6e-19	-0.102	0.008	4.4e-33	MeanEffect+vQTL	intronic	EUR	Inflammation	Q8TD46	112640056	112693969	112693937	SIDT1	intron_variant
chr3	3:113320797_T:C	rs17325633	CD200R1	113320797	T	C	0.21	23.53	2	42978	-0.055	0.008	6.1e-11	-0.026	0.008	0.0018	MeanEffect+vQTL	intronic	EUR	Inflammation	Q8TD46	112640056	112693969	112693937	SIDT1	intron_variant
chr3	3:113595384_G:A	rs2566978	CD200R1	113595384	G	A	0.069	85.67	2	43625	0.171	0.013	7.4e-38	0.06	0.013	5.8e-06	MeanEffect+vQTL	intronic	EUR	Inflammation	Q8TD46	112640056	112693969	112693937	GRAMD1C	intron_variant
chr3	3:119210668_A:G	rs11720423	CD80	119210668	A	G	0.259	18.12	2	38128	-0.047	0.008	1.4e-08	0.168	0.008	1.2e-92	MeanEffect+vQTL	intronic	EUR	Cardiometabolic_II	P33681	119243140	119278449	119278449	POGLUT1	intron_variant
chr3	3:119278457_T:G	rs41271391	CD80	119278457	T	G	0.107	128.5	2	38165	-0.185	0.012	2.4e-56	0.647	0.011	1e-300	MeanEffect+vQTL	upstream	EUR	Cardiometabolic_II	P33681	119243140	119278449	119278449	CD80	upstream_gene_variant
chr3	3:12150014_T:G	rs308961	TIMP4	12150014	T	G	0.41	42.51	2	44103	-0.061	0.007	3.6e-19	0.06	0.007	2.9e-18	MeanEffect+vQTL	ncRNA_intronic	EUR	Neurology	Q99727	12194551	12200851	12200851	SYN2	intron_variant,non_coding_transcript_variant
chr3	3:121663511_A:G	rs13077143	CD86	121663511	A	G	0.051	19.93	2	38074	0.099	0.016	2.2e-09	0.1	0.017	1.3e-09	MeanEffect+vQTL	downstream	EUR	Oncology_II	P42081	121774213	121839983	121774213	SLC15A2	downstream_gene_variant
chr3	3:12268604_A:G	rs7641325	TIMP4	12268604	A	G	0.419	27.54	2	44444	-0.048	0.007	1.1e-12	0.078	0.007	2.3e-30	MeanEffect+vQTL	intergenic	EUR	Neurology	Q99727	12194551	12200851	12200851	GSTM5P1	intergenic_variant
chr3	3:124473923_G:A	rs375173881	ITGB5	124473923	G	A	0.128	21.44	2	44377	-0.063	0.01	4.9e-10	0.092	0.01	6e-20	MeanEffect+vQTL	intergenic	EUR	Oncology	P18084	124480795	124620265	124606144	UMPS	intergenic_variant
chr3	3:124725659_A:C	rs4618262	MUC13	124725659	C	A	0.385	34.4	2	43304	0.056	0.007	1.2e-15	-0.129	0.007	5.8e-77	MeanEffect+vQTL	intronic	EUR	Neurology	Q9H3R2	124624289	124672663	124653595	HEG1	intron_variant
chr3	3:126460870_A:T	rs7623626	CHCHD6	126460870	A	T	0.359	29.5	2	37916	0.056	0.008	1.6e-13	-0.177	0.008	3.5e-119	MeanEffect+vQTL	intronic	EUR	Oncology_II	Q9BRQ6	126423063	126679249	126423063	CHCHD6	intron_variant
chr3	3:131243450_A:T	rs62283168	NUDT16	131243450	A	T	0.213	21.88	2	36208	0.057	0.009	3.2e-10	-0.073	0.009	9.3e-16	MeanEffect+vQTL		EUR	Oncology_II	Q96DE0	131100515	131107674	131100618	BCL2L12P1	downstream_gene_variant
chr3	3:133476421_G:C	rs8177237	TF	133476421	C	G	0.445	19.16	2	37938	-0.043	0.007	4.8e-09	-0.095	0.007	2.6e-38	MeanEffect+vQTL	intronic	EUR	Inflammation_II	P02787	133464800	133497850	133464800	TF	intron_variant
chr3	3:13611850_C:T	rs3732668	FBLN2	13611850	C	T	0.135	17.01	2	37618	0.059	0.011	4.1e-08	-0.13	0.011	5.2e-34	MeanEffect+vQTL	exonic	EUR	Cardiometabolic_II	P98095	13573824	13679922	13590631	FBLN2	5_prime_UTR_variant
chr3	3:13638584_G:A	rs62232962	FBLN2	13638584	G	A	0.09	29.99	2	37822	0.094	0.013	9.7e-14	-0.038	0.013	0.0025	MeanEffect+vQTL	intronic	EUR	Cardiometabolic_II	P98095	13573824	13679922	13590631	FBLN2	intron_variant
chr3	3:13722366_G:A	rs7636218	FBLN2	13722366	G	A	0.064	27.98	2	38073	0.106	0.015	7.2e-13	-0.149	0.015	1.8e-23	MeanEffect+vQTL	ncRNA_intronic	EUR	Cardiometabolic_II	P98095	13573824	13679922	13590631	LINC00620	intron_variant,non_coding_transcript_variant
chr3	3:139253871_G:A	rs12485273	RBP1	139253871	G	A	0.156	23.89	2	37092	-0.067	0.01	4.3e-11	0.132	0.01	3.5e-39	MeanEffect+vQTL	ncRNA_intronic	EUR	Neurology_II	P09455	139236276	139258671	139258561	AC046134.2	intron_variant
chr3	3:139483425_T:C	rs9838576	CLSTN2	139483425	C	T	0.064	41.03	2	44796	-0.12	0.014	1.6e-18	0.458	0.013	1.8e-251	MeanEffect+vQTL	intergenic	EUR	Inflammation	Q9H4D0	139654027	140296239	139654027	AC046134.2	regulatory_region_variant
chr3	3:139551308_C:A	rs73223089	CLSTN2	139551308	C	A	0.071	24.83	2	44738	-0.087	0.013	1.7e-11	0.254	0.013	6.8e-86	MeanEffect+vQTL	intergenic	EUR	Inflammation	Q9H4D0	139654027	140296239	139654027	AC016933.1	upstream_gene_variant
chr3	3:139648326_G:A	rs727763	CLSTN2	139648326	G	A	0.303	51.51	2	44740	-0.072	0.007	4.5e-23	0.095	0.007	6.2e-39	MeanEffect+vQTL	intergenic	EUR	Inflammation	Q9H4D0	139654027	140296239	139654027	CLSTN2	intergenic_variant
chr3	3:139778184_T:G	rs4683794	CLSTN2	139778184	T	G	0.148	22.71	2	44706	0.06	0.009	1.4e-10	-0.012	0.009	0.19	vQTLonly	intronic	EUR	Inflammation	Q9H4D0	139654027	140296239	139654027	CLSTN2	intron_variant
chr3	3:140044009_A:G	rs1479876	CLSTN2	140044009	A	G	0.054	108.62	2	44747	0.214	0.015	8.8e-48	0.224	0.015	4e-52	MeanEffect+vQTL	intronic	EUR	Inflammation	Q9H4D0	139654027	140296239	139654027	CLSTN2	intron_variant
chr3	3:140172954_G:A	rs10935383	CLSTN2	140172954	G	A	0.139	77.58	2	44850	0.118	0.01	2.3e-34	0.058	0.01	2.5e-09	MeanEffect+vQTL	ncRNA_intronic	EUR	Inflammation	Q9H4D0	139654027	140296239	139654027	CLSTN2	intron_variant
chr3	3:140480235_C:A	rs9879309	CLSTN2	140480235	C	A	0.256	24.93	2	43235	0.053	0.008	1.5e-11	0.012	0.008	0.12	vQTLonly	intergenic	EUR	Inflammation	Q9H4D0	139654027	140296239	139654027	TRIM42	intergenic_variant
chr3	3:140635486_C:A	rs111571369	CLSTN2	140635486	C	A	0.113	30.07	2	44164	0.079	0.011	8.9e-14	0.078	0.011	2.8e-13	MeanEffect+vQTL	intergenic	EUR	Inflammation	Q9H4D0	139654027	140296239	139654027	RPL23AP41	intergenic_variant
chr3	3:15404203_A:G	rs13085837	BTD	15404203	A	G	0.126	471.8	2	38296	0.327	0.011	3.8e-203	-0.473	0.011	1e-300	MeanEffect+vQTL	intergenic	EUR	Inflammation_II	P43251	15642848	15687329	15643249	HMGN2P7	regulatory_region_variant
chr3	3:15634532_C:T	rs62637888	BTD	15634532	T	C	0.16	55.17	2	38124	-0.101	0.01	1.2e-24	-0.005	0.01	0.64	vQTLonly	intronic	EUR	Inflammation_II	P43251	15642848	15687329	15643249	HACL1	intron_variant
chr3	3:15648004_C:T	rs7651039	BTD	15648004	T	C	0.479	131.7	2	38310	-0.115	0.007	1e-57	0.211	0.007	2.1e-190	MeanEffect+vQTL	intronic	EUR	Inflammation_II	P43251	15642848	15687329	15643249	BTD	intron_variant
chr3	3:158457060_G:A	rs55717824	RARRES1	158457060	G	A	0.218	73.09	2	43237	-0.097	0.008	2e-32	0.141	0.008	1.3e-66	MeanEffect+vQTL	ncRNA_intronic	EUR	Oncology	P49788	158414681	158450485	158450485	MFSD1	intron_variant,non_coding_transcript_variant
chr3	3:158545195_T:G	rs6792827	RARRES1	158545195	T	G	0.156	23.07	2	43371	-0.061	0.009	9.7e-11	0.339	0.009	7e-291	MeanEffect+vQTL	intronic	EUR	Oncology	P49788	158414681	158450485	158450485	MFSD1	intron_variant
chr3	3:16004488_A:C	rs1869627	BTD	16004488	C	A	0.378	58.98	2	37735	-0.08	0.007	2.7e-26	0.066	0.008	2.6e-18	MeanEffect+vQTL	intergenic	EUR	Inflammation_II	P43251	15642848	15687329	15643249	AC090946.1	intergenic_variant
chr3	3:16110352_A:G	rs62233387	BTD	16110352	A	G	0.083	80.41	2	37967	0.163	0.013	1.4e-35	-0.307	0.013	2.8e-121	MeanEffect+vQTL	intergenic	EUR	Inflammation_II	P43251	15642848	15687329	15643249	AC090946.1	intergenic_variant
chr3	3:16509810_A:G	rs58498138	BTD	16509810	A	G	0.091	18.1	2	37990	0.071	0.013	1.4e-08	-0.057	0.013	6.5e-06	MeanEffect+vQTL	intronic	EUR	Inflammation_II	P43251	15642848	15687329	15643249	RFTN1	intron_variant
chr3	3:165253400_G:T	rs6444873	BCHE	165253400	T	G	0.301	32.33	2	37352	0.062	0.008	9.4e-15	-0.051	0.008	1.2e-10	MeanEffect+vQTL	ncRNA_intronic	EUR	Inflammation_II	P06276	165490692	165555260	165555260	LINC01322	intron_variant,non_coding_transcript_variant
chr3	3:165539595_T:C	rs4271957	BCHE	165539595	C	T	0.079	18.17	2	37392	-0.077	0.014	1.3e-08	0.097	0.014	8.6e-13	MeanEffect+vQTL	intronic	EUR	Inflammation_II	P06276	165490692	165555260	165555260	LINC01322	intron_variant
chr3	3:165804946_G:T	rs9852546	BCHE	165804946	G	T	0.393	29.67	2	37576	0.055	0.007	1.3e-13	-0.26	0.007	6.8e-269	MeanEffect+vQTL	intergenic	EUR	Inflammation_II	P06276	165490692	165555260	165555260	MTND4P17	intergenic_variant
chr3	3:167191895_C:T	rs71304631	SERPINI2	167191895	C	T	0.074	125.76	2	37879	-0.217	0.014	3.7e-55	0.375	0.014	3.9e-162	MeanEffect+vQTL	UTR5	EUR	Oncology_II	O75830	167159577	167196792	167196792	SERPINI2	upstream_gene_variant
chr3	3:167465537_G:A	rs55740466	SERPINI1	167465537	G	A	0.223	69.35	2	37240	-0.101	0.009	8.7e-31	0.483	0.008	1e-300	MeanEffect+vQTL	intronic	EUR	Inflammation_II	Q99574	167453031	167543356	167453218	SERPINI1	intron_variant
chr3	3:182824432_A:G	rs13065749	LAMP3	182824432	G	A	0.449	53.14	2	42968	0.069	0.007	9e-24	-0.209	0.007	1.9e-206	MeanEffect+vQTL	intronic	EUR	Inflammation	Q9UQV4	182840001	182881627	182880699	MCCC1	intron_variant
chr3	3:186103090_A:G	rs9869584	FETUB	186103090	A	G	0.126	35.31	2	41391	0.085	0.01	4.8e-16	0.033	0.01	0.0015	MeanEffect+vQTL		EUR	Cardiometabolic	Q9UGM5	186353758	186370930	186353758	DGKG	intergenic_variant
chr3	3:186182489_A:C	rs6764306	AHSG	186182489	A	C	0.495	43	2	37468	-0.066	0.007	2.2e-19	0.09	0.007	3.5e-35	MeanEffect+vQTL	ncRNA_intronic	EUR	Inflammation_II	P02765	186330712	186339107	186330712	LINC02052	intron_variant,non_coding_transcript_variant
chr3	3:186222763_A:C	rs2002840	AHSG	186222763	A	C	0.265	29.23	2	38061	-0.06	0.008	2.1e-13	0.121	0.008	3e-49	MeanEffect+vQTL	intergenic	EUR	Inflammation_II	P02765	186330712	186339107	186330712	LINC02052	intergenic_variant
chr3	3:186318786_A:T	rs9290835	FETUB	186318786	T	A	0.272	17.79	2	44288	-0.042	0.008	1.9e-08	-0.001	0.008	0.9	vQTLonly	intergenic	EUR	Cardiometabolic	Q9UGM5	186353758	186370930	186353758	AC068631.1	downstream_gene_variant
chr3	3:186336176_G:A	rs2070635	AHSG	186336176	G	A	0.46	234.98	2	37969	-0.155	0.007	3.8e-102	0.524	0.007	1e-300	MeanEffect+vQTL	intronic	EUR	Inflammation_II	P02765	186330712	186339107	186330712	AC068631.1	intron_variant
chr3	3:186346666_C:G	rs9853620	FETUB	186346666	C	G	0.228	24.26	2	43236	-0.054	0.008	3e-11	0.012	0.008	0.14	vQTLonly	intergenic	EUR	Cardiometabolic	Q9UGM5	186353758	186370930	186353758	AC068631.1	intergenic_variant
chr3	3:186347155_A:T	rs13094300	AHSG	186347155	A	T	0.258	23.35	2	26508	-0.065	0.01	7.4e-11	0.036	0.01	0.00033	MeanEffect+vQTL		EUR	Inflammation_II	P02765	186330712	186339107	186330712	AC068631.1	intergenic_variant
chr3	3:186365955_T:C	rs72625023	FETUB	186365955	T	C	0.129	106.74	2	44127	0.144	0.01	5.7e-47	0.072	0.01	7.5e-13	MeanEffect+vQTL	ncRNA_intronic	EUR	Cardiometabolic	Q9UGM5	186353758	186370930	186353758	AC068631.1	intron_variant
chr3	3:186381716_T:C	rs9879899	HRG	186381716	C	T	0.41	52.58	2	37837	0.074	0.007	1.6e-23	0.311	0.007	1e-300	MeanEffect+vQTL	ncRNA_intronic	EUR	Inflammation_II	P04196	186378005	186396029	186383741	AC068631.1	upstream_gene_variant
chr3	3:186422508_A:T	rs4234597	AHSG	186422508	T	A	0.483	32.77	2	37426	0.057	0.007	6.1e-15	-0.019	0.007	0.0082	MeanEffect+vQTL	ncRNA_intronic	EUR	Inflammation_II	P02765	186330712	186339107	186330712	AC068631.1	intron_variant,non_coding_transcript_variant
chr3	3:186461181_C:T	rs2062632	FETUB	186461181	C	T	0.208	41.36	2	42733	0.074	0.008	1.1e-18	-0.087	0.008	5.8e-25	MeanEffect+vQTL	ncRNA_intronic	EUR	Cardiometabolic	Q9UGM5	186353758	186370930	186353758	AC068631.1	3_prime_UTR_variant
chr3	3:186519141_C:A	rs1656941	FETUB	186519141	C	A	0.222	77.81	2	44571	0.099	0.008	1.8e-34	0.018	0.008	0.022	MeanEffect+vQTL	intronic	EUR	Cardiometabolic	Q9UGM5	186353758	186370930	186353758	RFC4	intron_variant
chr3	3:190109435_T:A	rs56131966	IL1RAP	190109435	T	A	0.232	34.96	2	44271	0.064	0.008	6.8e-16	0.069	0.008	4e-18	MeanEffect+vQTL	intronic	EUR	Neurology	Q9NPH3	190231840	190375843	190231840	CLDN16	intron_variant
chr3	3:190234866_G:A	rs9990300	IL1RAP	190234866	G	A	0.273	26.85	2	44442	0.053	0.008	2.2e-12	0.094	0.008	4.7e-36	MeanEffect+vQTL	intronic	EUR	Neurology	Q9NPH3	190231840	190375843	190231840	IL1RAP	intron_variant
chr3	3:190277361_C:T	rs2885371	IL1RAP	190277361	C	T	0.067	23.68	2	44056	-0.088	0.013	5.3e-11	0.254	0.013	2.5e-80	MeanEffect+vQTL	intronic	EUR	Neurology	Q9NPH3	190231840	190375843	190231840	IL1RAP	intron_variant
chr3	3:190278465_G:C	rs3773988	IL1RAP	190278465	G	C	0.1	73.75	2	43781	-0.134	0.011	1.1e-32	-0.08	0.011	1.4e-12	MeanEffect+vQTL	intronic	EUR	Neurology	Q9NPH3	190231840	190375843	190231840	IL1RAP	intron_variant
chr3	3:190285418_T:A	rs73886479	IL1RAP	190285418	T	A	0.072	25.76	2	43283	-0.09	0.013	6.6e-12	-0.184	0.013	1.5e-44	MeanEffect+vQTL	intronic	EUR	Neurology	Q9NPH3	190231840	190375843	190231840	IL1RAP	intron_variant
chr3	3:190304996_C:A	rs28549264	IL1RAP	190304996	C	A	0.06	39.66	2	42508	-0.124	0.014	6.2e-18	-0.171	0.014	1.6e-32	MeanEffect+vQTL	intronic	EUR	Neurology	Q9NPH3	190231840	190375843	190231840	IL1RAP	intron_variant
chr3	3:190333755_T:C	rs62288218	IL1RAP	190333755	T	C	0.052	35.86	2	43978	-0.124	0.015	2.7e-16	-0.294	0.015	1.9e-83	MeanEffect+vQTL	intronic	EUR	Neurology	Q9NPH3	190231840	190375843	190231840	IL1RAP	intron_variant
chr3	3:190344128_A:G	rs11927365	IL1RAP	190344128	G	A	0.153	1180.77	2	44399			0	1.448	0.006	1e-300	MeanEffect+vQTL		EUR	Neurology	Q9NPH3	190231840	190375843	190231840	IL1RAP	intron_variant
chr3	3:190359804_G:A	rs62286262	IL1RAP	190359804	G	A	0.18	127.68	2	43715	0.139	0.009	5.1e-56	-0.304	0.009	1e-265	MeanEffect+vQTL	intronic	EUR	Neurology	Q9NPH3	190231840	190375843	190231840	IL1RAP	intron_variant
chr3	3:190579497_G:C	rs9828636	IL1RAP	190579497	G	C	0.129	40.6	2	40240	0.092	0.01	2.4e-18	0.144	0.011	1.9e-42	MeanEffect+vQTL		EUR	Neurology	Q9NPH3	190231840	190375843	190231840	GMNC	intron_variant
chr3	3:195782184_T:C	rs419059	TFRC	195782184	T	C	0.312	60.02	2	44393	-0.077	0.007	9.3e-27	0.411	0.007	1e-300	MeanEffect+vQTL	intronic	EUR	Cardiometabolic	P02786	195754054	195809060	195809060	TFRC	splice_polypyrimidine_tract_variant,intron_variant
chr3	3:195830355_C:A	rs71207509	TFRC	195830355	C	A	0.078	32.66	2	41632	-0.101	0.013	6.7e-15	0.392	0.013	1.6e-203	MeanEffect+vQTL		EUR	Cardiometabolic	P02786	195754054	195809060	195809060	TFRC	intergenic_variant
chr3	3:196649541_T:G	rs35938540	MELTF	196649541	T	G	0.051	20.55	2	37942	0.1	0.017	1.2e-09	0.086	0.017	2.3e-07	MeanEffect+vQTL	intronic	EUR	Cardiometabolic_II	P08582	196715492	196756687	196756687	SENP5	intron_variant
chr3	3:196706196_C:T	rs6773635	MELTF	196706196	C	T	0.478	44.59	2	37144	0.067	0.007	4.5e-20	-0.047	0.007	1.2e-10	MeanEffect+vQTL	intergenic	EUR	Cardiometabolic_II	P08582	196715492	196756687	196756687	RPSAP69	downstream_gene_variant
chr3	3:196731685_C:T	rs2271823	MELTF	196731685	C	T	0.199	98.82	2	37418	-0.126	0.009	1.6e-43	0.503	0.009	1e-300	MeanEffect+vQTL	intronic	EUR	Cardiometabolic_II	P08582	196715492	196756687	196756687	MELTF	intron_variant
chr3	3:196935761_C:T	rs74547534	MELTF	196935761	C	T	0.05	24.91	2	37939	0.112	0.017	1.5e-11	-0.021	0.017	0.2	vQTLonly	intronic	EUR	Cardiometabolic_II	P08582	196715492	196756687	196756687	DLG1	intron_variant
chr3	3:273987_G:A	rs1846447	CHL1	273987	A	G	0.215	100.35	2	44377	0.114	0.008	3.3e-44	0.224	0.008	7.9e-167	MeanEffect+vQTL	intronic	EUR	Cardiometabolic	O00533	238279	451090	238279	CHL1	intron_variant
chr3	3:284001_C:T	rs71306193	CHL1	284001	C	T	0.187	20.65	2	41909	-0.054	0.009	1.1e-09	-0.011	0.009	0.22	vQTLonly		EUR	Cardiometabolic	O00533	238279	451090	238279	CHL1	intron_variant
chr3	3:3133896_G:T	rs7640267	IL5RA	3133896	G	T	0.051	28.18	2	44421	0.11	0.015	5.9e-13	-0.093	0.015	1.2e-09	MeanEffect+vQTL	UTR3	EUR	Inflammation	Q01344	3111233	3168297	3152058	IL5RA	intron_variant
chr3	3:3150519_G:A	rs11713536	IL5RA	3150519	G	A	0.362	71.22	2	43051	-0.083	0.007	1.3e-31	-0.052	0.007	2.8e-13	MeanEffect+vQTL	intronic	EUR	Inflammation	Q01344	3111233	3168297	3152058	IL5RA	intron_variant
chr3	3:3154893_G:A	rs334792	IL5RA	3154893	G	A	0.438	24.7	2	43690	-0.046	0.007	1.9e-11	0.078	0.007	3.7e-30	MeanEffect+vQTL	intronic	EUR	Inflammation	Q01344	3111233	3168297	3152058	IL5RA	upstream_gene_variant
chr3	3:33208679_A:T	rs7647810	SUSD5	33208679	T	A	0.465	59.23	2	36217	0.079	0.007	2.1e-26	-0.009	0.007	0.24	vQTLonly	intronic	EUR	Inflammation_II	O60279	33191537	33260707	33260707	SUSD5	intron_variant
chr3	3:33259195_C:T	rs56331159	SUSD5	33259195	C	T	0.169	82.9	2	36709	0.124	0.01	1.2e-36	0.141	0.01	2.6e-47	MeanEffect+vQTL	intronic	EUR	Inflammation_II	O60279	33191537	33260707	33260707	SUSD5	intron_variant
chr3	3:33272521_G:A	rs113216280	SUSD5	33272521	G	A	0.14	22.73	2	37062	-0.068	0.011	1.4e-10	-0.064	0.011	1.5e-09	MeanEffect+vQTL	intergenic	EUR	Inflammation_II	O60279	33191537	33260707	33260707	SUSD5	intergenic_variant
chr3	3:3810828_G:C	rs77517000	LRRN1	3810828	G	C	0.053	36.69	2	42876	-0.126	0.015	1.2e-16	0.588	0.015	1e-300	MeanEffect+vQTL	intergenic	EUR	Inflammation	Q6UXK5	3841121	3889387	3841121	SUMF1	intron_variant,non_coding_transcript_variant
chr3	3:3837273_T:C	rs114028718	LRRN1	3837273	T	C	0.183	59.2	2	41159	-0.096	0.009	2.1e-26	0.639	0.008	1e-300	MeanEffect+vQTL		EUR	Inflammation	Q6UXK5	3841121	3889387	3841121	SUMF1	upstream_gene_variant
chr3	3:42737241_T:C	rs66665035	GASK1A	42737241	T	C	0.151	20.67	2	36799	0.063	0.01	1.1e-09	-0.013	0.01	0.23	vQTLonly	intronic	EUR	Cardiometabolic_II	Q9UFP1	43020759	43101703	43020759	HHATL	downstream_gene_variant
chr3	3:43097502_T:C	rs3732856	GASK1A	43097502	C	T	0.385	343.06	2	36744	-0.195	0.008	2.4e-148	0.366	0.007	1e-300	MeanEffect+vQTL	intronic	EUR	Cardiometabolic_II	Q9UFP1	43020759	43101703	43020759	GASK1A	intron_variant,NMD_transcript_variant
chr3	3:43245421_C:T	rs71323188	GASK1A	43245421	C	T	0.162	16.85	2	36256	0.055	0.01	4.8e-08	-0.118	0.01	1.6e-31	MeanEffect+vQTL	intergenic	EUR	Cardiometabolic_II	Q9UFP1	43020759	43101703	43020759	AC104434.1	intergenic_variant
chr3	3:4410534_T:C	rs11915920	SUMF1	4410534	T	C	0.492	18.4	2	37091	0.042	0.007	1e-08	-0.11	0.007	9.2e-51	MeanEffect+vQTL	intronic	EUR	Inflammation_II	Q8NBK3	3742498	4508965	4508965	SUMF1	intron_variant
chr3	3:45186720_T:C	rs7622796	CDCP1	45186720	C	T	0.49	36.97	2	43828	-0.056	0.007	9.1e-17	0.186	0.007	1.7e-169	MeanEffect+vQTL	intronic	EUR	Neurology	Q9H5V8	45123770	45187914	45187914	CDCP1	intron_variant
chr3	3:45211399_G:A	rs9857201	CDCP1	45211399	G	A	0.341	18.53	2	43927	0.041	0.007	9.1e-09	-0.149	0.007	2.3e-98	MeanEffect+vQTL	intergenic	EUR	Neurology	Q9H5V8	45123770	45187914	45187914	RPS24P8	intergenic_variant
chr3	3:45605786_A:T	rs6791380	TDGF1	45605786	A	T	0.457	32.73	2	43342	0.053	0.007	6.2e-15	0.055	0.007	5.1e-16	MeanEffect+vQTL	intergenic	EUR	Neurology	P13385	46616045	46668033	46618727	LIMD1	intron_variant,non_coding_transcript_variant
chr3	3:46122347_A:T	rs12486449	TDGF1	46122347	A	T	0.196	57.53	2	43393	0.089	0.009	1.1e-25	0.181	0.008	4.6e-100	MeanEffect+vQTL	intergenic	EUR	Neurology	P13385	46616045	46668033	46618727	XCR1	regulatory_region_variant
chr3	3:46276878_A:T	rs1388604	TDGF1	46276878	A	T	0.364	63.19	2	41948	-0.079	0.007	4e-28	-0.177	0.007	7.1e-135	MeanEffect+vQTL	intronic	EUR	Neurology	P13385	46616045	46668033	46618727	CCR3	intron_variant
chr3	3:46593703_C:T	rs13067782	TDGF1	46593703	C	T	0.465	883.65	2	41316			0	0.659	0.006	1e-300	MeanEffect+vQTL		EUR	Neurology	P13385	46616045	46668033	46618727	LRRC2	intron_variant
chr3	3:46596094_T:C	rs2037389	TDGF1	46596094	C	T	0.387	565.69	2	42016	-0.233	0.007	3.8e-243	-0.483	0.007	1e-300	MeanEffect+vQTL	intronic	EUR	Neurology	P13385	46616045	46668033	46618727	LRRC2	intron_variant
chr3	3:46681373_A:G	rs13083665	PTH1R	46681373	A	G	0.257	20.83	2	44243	0.047	0.008	9.1e-10	-0.013	0.008	0.085	vQTLonly	intergenic	EUR	Inflammation	Q03431	46919236	46945287	46919236	AC104304.2	intergenic_variant
chr3	3:46753577_C:T	rs9814780	TDGF1	46753577	T	C	0.091	51.61	2	39949	-0.121	0.012	4.1e-23	-0.221	0.012	1.7e-72	MeanEffect+vQTL		EUR	Neurology	P13385	46616045	46668033	46618727	PRSS50	downstream_gene_variant
chr3	3:48333546_C:T	rs7651161	SPINK8	48333546	T	C	0.467	108.73	2	35006	-0.11	0.008	8.4e-48	0.29	0.007	1e-300	MeanEffect+vQTL		EUR	Cardiometabolic_II	P0C7L1	48348336	48369831	48369831	ZNF589	downstream_gene_variant
chr3	3:4856285_A:G	rs76604555	ITPR1	4856285	A	G	0.118	37.91	2	36797	0.096	0.011	3.6e-17	-0.151	0.011	5.3e-40	MeanEffect+vQTL	intronic	EUR	Cardiometabolic_II	Q14643	4535032	4889524	4535034	ITPR1	intron_variant
chr3	3:48938762_T:C	rs11712982	MST1	48938762	T	C	0.161	258.77	2	37673	-0.222	0.01	2.4e-112	-0.234	0.01	7.1e-125	MeanEffect+vQTL	intergenic	EUR	Inflammation_II	P26927	49721380	49726934	49726104	SLC25A20	upstream_gene_variant
chr3	3:49120040_G:A	rs7632477	MST1	49120040	G	A	0.328	1059.34	2	37209			0	-0.061	0.008	5e-15	MeanEffect+vQTL		EUR	Inflammation_II	P26927	49721380	49726934	49726104	QRICH1	intron_variant
chr3	3:49940078_T:C	rs2230593	MST1	49940078	T	C	0.073	85.04	2	37714	-0.179	0.014	1.4e-37	0.311	0.014	9.4e-109	MeanEffect+vQTL	exonic	EUR	Inflammation_II	P26927	49721380	49726934	49726104	MST1R	missense_variant
chr3	3:50104154_A:G	rs138446255	MST1	50104154	A	G	0.051	22.93	2	37617	-0.107	0.017	1.1e-10	0.362	0.017	1.2e-105	MeanEffect+vQTL	intronic	EUR	Inflammation_II	P26927	49721380	49726934	49726104	RBM6	intron_variant
chr3	3:50128005_T:C	rs35333166	MST1	50128005	T	C	0.086	155.4	2	37692	-0.226	0.013	6.2e-68	0.162	0.013	2.6e-35	MeanEffect+vQTL	intronic	EUR	Inflammation_II	P26927	49721380	49726934	49726104	RBM6	intron_variant
chr3	3:50228316_T:C	rs11716820	MST1	50228316	T	C	0.089	474.62	2	37516	-0.387	0.013	2.8e-204	-0.364	0.013	1.9e-180	MeanEffect+vQTL	upstream	EUR	Inflammation_II	P26927	49721380	49726934	49726104	GNAT1	downstream_gene_variant
chr3	3:50357869_C:A	rs709210	HYAL1	50357869	A	C	0.357	21.65	2	44283	0.044	0.007	4e-10	-0.07	0.007	3.8e-23	MeanEffect+vQTL	exonic	EUR	Cardiometabolic	Q12794	50337320	50349812	50341051	HYAL2	downstream_gene_variant
chr3	3:50440552_A:C	rs17606778	HYAL1	50440552	A	C	0.197	22.65	2	44283	0.054	0.008	1.5e-10	-0.138	0.008	6.4e-60	MeanEffect+vQTL	intronic	EUR	Cardiometabolic	Q12794	50337320	50349812	50341051	CACNA2D2	intron_variant
chr3	3:51726893_A:C	rs55815124	ABHD14B	51726893	A	C	0.132	17.74	2	43639	0.056	0.01	2e-08	-0.08	0.01	1.8e-15	MeanEffect+vQTL	intronic	EUR	Neurology	Q96IU4	52002526	52017425	52017425	TEX264	intron_variant
chr3	3:52198853_T:G	rs113582976	ABHD14B	52198853	T	G	0.182	19.15	2	43299	0.052	0.009	4.9e-09	-0.057	0.009	1.1e-10	MeanEffect+vQTL	intergenic	EUR	Neurology	Q96IU4	52002526	52017425	52017425	POC1A	intergenic_variant
chr3	3:52478689_T:C	rs145830500	ITIH3	52478689	T	C	0.158	17.35	2	43248	-0.052	0.009	2.9e-08	0.249	0.009	6.1e-156	MeanEffect+vQTL	intronic	EUR	Cardiometabolic	Q06033	52828784	52843025	52828814	SEMA3G	intron_variant
chr3	3:52536308_C:A	rs758801	ABHD14B	52536308	A	C	0.148	32.62	2	44037	0.074	0.009	7e-15	-0.077	0.009	3.3e-16	MeanEffect+vQTL	intronic	EUR	Neurology	Q96IU4	52002526	52017425	52017425	STAB1	intron_variant
chr3	3:53098375_G:A	rs34882225	ITIH4	53098375	G	A	0.062	20.28	2	37756	-0.091	0.015	1.6e-09	0.191	0.015	2.5e-37	MeanEffect+vQTL	ncRNA_exonic	EUR	Inflammation_II	Q14624	52846991	52865495	52864755	AC096887.1	non_coding_transcript_exon_variant
chr3	3:53619142_T:C	rs114805931	IL17RB	53619142	T	C	0.241	27.62	2	43897	0.056	0.008	1e-12	0.039	0.008	1.1e-06	MeanEffect+vQTL	intronic	EUR	Inflammation	Q9NRM6	53880607	53899827	53880607	CACNA1D	intron_variant
chr3	3:53865570_A:G	rs6793451	IL17RB	53865570	A	G	0.092	202.52	2	42422	0.236	0.012	2.9e-88	0.353	0.012	6.5e-196	MeanEffect+vQTL	intronic	EUR	Inflammation	Q9NRM6	53880607	53899827	53880607	CHDH	intron_variant
chr3	3:53878165_T:C	rs73094054	IL17RB	53878165	T	C	0.066	139.15	2	43897	-0.223	0.014	5.7e-61	0.472	0.013	2.2e-267	MeanEffect+vQTL	intronic	EUR	Inflammation	Q9NRM6	53880607	53899827	53880607	CHDH	upstream_gene_variant
chr3	3:53944770_A:G	rs78576605	IL17RB	53944770	A	G	0.058	51.83	2	41988	-0.146	0.015	3.3e-23	-0.217	0.015	2.5e-48	MeanEffect+vQTL	intergenic	EUR	Inflammation	Q9NRM6	53880607	53899827	53880607	SELENOK	intergenic_variant
chr3	3:54007671_G:A	rs36160545	IL17RB	54007671	G	A	0.065	21.79	2	43561	0.086	0.014	3.5e-10	-0.173	0.014	1.8e-36	MeanEffect+vQTL	intergenic	EUR	Inflammation	Q9NRM6	53880607	53899827	53880607	AC115282.2	intergenic_variant
chr3	3:54155476_G:A	rs9830773	IL17RB	54155476	A	G	0.169	76.74	2	43397	0.11	0.009	5.4e-34	0.142	0.009	2.1e-55	MeanEffect+vQTL	intergenic	EUR	Inflammation	Q9NRM6	53880607	53899827	53880607	AC115282.1	upstream_gene_variant
chr3	3:58534636_A:G	rs34792086	FAM3D	58534636	A	G	0.099	23.97	2	36608	0.082	0.012	3.9e-11	-0.052	0.012	2.6e-05	MeanEffect+vQTL	intergenic	EUR	Oncology_II	Q96BQ1	58619673	58652575	58652575	ACOX2	intergenic_variant
chr3	3:58649994_A:G	rs12489751	FAM3D	58649994	G	A	0.219	93.6	2	38081	0.118	0.009	2.8e-41	-0.233	0.009	9.2e-157	MeanEffect+vQTL	intronic	EUR	Oncology_II	Q96BQ1	58619673	58652575	58652575	FAM3D	intron_variant
chr3	3:66165954_A:G	rs36178496	LRIG1	66165954	A	G	0.082	45.51	2	42159	-0.116	0.013	1.8e-20	0.242	0.013	3.4e-82	MeanEffect+vQTL		EUR	Oncology	Q96JA1	66429221	66551687	66551356	SLC25A26	intron_variant
chr3	3:66431532_G:A	rs332372	LRIG1	66431532	A	G	0.391	265.59	2	44605	-0.156	0.007	2.2e-115	0.424	0.007	1e-300	MeanEffect+vQTL	intronic	EUR	Oncology	Q96JA1	66429221	66551687	66551356	SLC25A26	intron_variant
chr3	3:66500745_C:T	rs17832650	LRIG1	66500745	C	T	0.065	35.58	2	44473	-0.111	0.014	3.6e-16	0.189	0.014	3.1e-44	MeanEffect+vQTL	intronic	EUR	Oncology	Q96JA1	66429221	66551687	66551356	LRIG1	intron_variant
chr3	3:66668365_G:A	rs11128158	LRIG1	66668365	A	G	0.297	33.27	2	43409	-0.058	0.007	3.7e-15	0.142	0.007	1.5e-82	MeanEffect+vQTL	intergenic	EUR	Oncology	Q96JA1	66429221	66551687	66551356	AC104440.1	downstream_gene_variant
chr3	3:74398369_G:A	rs549560	CNTN3	74398369	G	A	0.291	31.75	2	44500	0.057	0.007	1.7e-14	-0.259	0.007	1.6e-271	MeanEffect+vQTL	intronic	EUR	Neurology	Q9P232	74311719	74570291	74570291	CNTN3	intron_variant
chr3	3:74599800_G:C	rs6549629	CNTN3	74599800	C	G	0.071	32.74	2	44401	-0.102	0.013	6.2e-15	0.545	0.013	1e-300	MeanEffect+vQTL	intergenic	EUR	Neurology	Q9P232	74311719	74570291	74570291	AC128653.1	intergenic_variant
chr3	3:78007_C:T	rs1022339	CHL1	78007	C	T	0.45	23.83	2	44331	-0.044	0.007	4.5e-11	-0.093	0.007	3.4e-43	MeanEffect+vQTL	intergenic	EUR	Cardiometabolic	O00533	238279	451090	238279	AY269186.1	intergenic_variant
chr3	3:93078_G:A	rs13077895	CHL1	93078	G	A	0.356	76.34	2	43455	-0.086	0.007	8e-34	-0.316	0.007	1e-300	MeanEffect+vQTL	intergenic	EUR	Cardiometabolic	O00533	238279	451090	238279	AC066595.1	downstream_gene_variant
chr3	3:98721238_G:A	rs2470770	DCBLD2	98721238	G	A	0.471	27.64	2	44459	0.048	0.007	1e-12	-0.1	0.007	1.4e-49	MeanEffect+vQTL	ncRNA_intronic	EUR	Oncology	Q96PD2	98514785	98620533	98620533	AC091212.1	intron_variant,non_coding_transcript_variant
chr3	3:9975386_G:C	rs2270894	CRELD1	9975386	G	C	0.187	295.89	2	33815	-0.236	0.01	4.1e-128	0.161	0.01	2.3e-59	MeanEffect+vQTL		EUR	Inflammation_II	Q96HD1	9975506	9987097	9975506	IL17RC	downstream_gene_variant
chr4	4:1169270_C:G	rs112867513	SPON2	1169270	C	G	0.117	38.74	2	44145	-0.089	0.01	1.6e-17	0.327	0.01	3.2e-218	MeanEffect+vQTL	intronic	EUR	Cardiometabolic	Q9BUD6	1160720	1202750	1166661	SPON2	upstream_gene_variant
chr4	4:1179948_C:T	rs9884458	IDUA	1179948	C	T	0.086	64.99	2	43727	0.135	0.012	6.5e-29	0.082	0.012	1.4e-11	MeanEffect+vQTL	intronic	EUR	Oncology	P35475	980785	998316	980785	SPON2	intron_variant
chr4	4:120224565_C:T	rs4834767	FABP2	120224565	T	C	0.456	41.69	2	44313	0.06	0.007	8.2e-19	-0.176	0.007	2.7e-152	MeanEffect+vQTL	intronic	EUR	Cardiometabolic	P12104	120238405	120243545	120243545	C4orf3	intron_variant
chr4	4:123748616_G:C	rs2922979	FGF2	123748616	G	C	0.309	182.7	2	44421	-0.137	0.007	9.5e-80	-0.743	0.006	1e-300	MeanEffect+vQTL	intronic	EUR	Inflammation	P09038	123747863	123819391	123747863	FGF2	intron_variant
chr4	4:141260669_T:C	rs139478486	CLGN	141260669	T	C	0.068	21.88	2	36475	-0.092	0.015	3.2e-10	-0.113	0.015	1.5e-14	MeanEffect+vQTL	ncRNA_intronic	EUR	Neurology_II	O14967	141309609	141349122	141349122	SCOC	upstream_gene_variant
chr4	4:141348748_T:G	rs6852397	CLGN	141348748	T	G	0.093	360.52	2	37171	-0.332	0.012	8.5e-156	1.197	0.011	1e-300	MeanEffect+vQTL	UTR5	EUR	Neurology_II	O14967	141309609	141349122	141349122	CLGN	5_prime_UTR_variant
chr4	4:141350474_A:G	rs72716382	CLGN	141350474	A	G	0.076	84.89	2	37150	-0.176	0.014	1.7e-37	0.246	0.014	5.2e-71	MeanEffect+vQTL	intergenic	EUR	Neurology_II	O14967	141309609	141349122	141349122	CLGN	upstream_gene_variant
chr4	4:141374086_G:A	rs71606894	CLGN	141374086	G	A	0.06	21.48	2	36062	-0.098	0.016	4.8e-10	-0.072	0.016	4.4e-06	MeanEffect+vQTL	intronic	EUR	Neurology_II	O14967	141309609	141349122	141349122	MGAT4D	intron_variant
chr4	4:14913034_T:C	rs13119095	BST1	14913034	T	C	0.088	23.99	2	44113	0.078	0.012	3.9e-11	-0.11	0.012	1.3e-20	MeanEffect+vQTL	ncRNA_intronic	EUR	Neurology	Q10588	15704573	15739936	15704573	CPEB2-DT	intron_variant,non_coding_transcript_variant
chr4	4:15142481_C:T	rs2034799	BST1	15142481	T	C	0.122	21.64	2	44812	0.064	0.01	4.1e-10	-0.053	0.01	2e-07	MeanEffect+vQTL	ncRNA_intronic	EUR	Neurology	Q10588	15704573	15739936	15704573	AC098829.1	intron_variant,non_coding_transcript_variant
chr4	4:15495310_G:A	rs6449142	BST1	15495310	G	A	0.251	929.73	2	44455			0	-0.613	0.007	1e-300	MeanEffect+vQTL		EUR	Neurology	Q10588	15704573	15739936	15704573	CC2D2A	intron_variant
chr4	4:15499343_C:T	rs62289345	BST1	15499343	C	T	0.309	363.55	2	44160	0.193	0.007	2.5e-157	-0.285	0.007	1e-300	MeanEffect+vQTL	intronic	EUR	Neurology	Q10588	15704573	15739936	15704573	CC2D2A	intron_variant
chr4	4:15603069_C:G	rs1134634	BST1	15603069	G	C	0.414	1133.54	2	44762			0	-0.47	0.006	1e-300	MeanEffect+vQTL		EUR	Neurology	Q10588	15704573	15739936	15704573	CC2D2A	downstream_gene_variant
chr4	4:15743332_C:T	rs4698120	CD38	15743332	T	C	0.436	59.73	2	43754	0.073	0.007	1.2e-26	-0.074	0.007	8.7e-28	MeanEffect+vQTL	intergenic	EUR	Oncology	P28907	15779898	15854853	15779898	AC005798.1	upstream_gene_variant
chr4	4:15789415_G:A	rs3775954	CD38	15789415	A	G	0.492	24.1	2	43978	-0.045	0.007	3.5e-11	0.276	0.007	1e-300	MeanEffect+vQTL	intronic	EUR	Oncology	P28907	15779898	15854853	15779898	CD38	intron_variant
chr4	4:15853013_A:C	rs4396987	BST1	15853013	A	C	0.306	94.1	2	44583	0.098	0.007	1.7e-41	-0.226	0.007	1e-214	MeanEffect+vQTL	UTR3	EUR	Neurology	Q10588	15704573	15739936	15704573	CD38	3_prime_UTR_variant
chr4	4:15910047_T:C	rs56219219	BST1	15910047	T	C	0.13	47.77	2	44867	0.094	0.01	1.9e-21	-0.032	0.01	0.0014	MeanEffect+vQTL	intergenic	EUR	Neurology	Q10588	15704573	15739936	15704573	FGFBP1	intergenic_variant
chr4	4:15949551_A:G	rs9968276	BST1	15949551	A	G	0.201	87.04	2	44867	0.108	0.008	1.9e-38	-0.062	0.008	8.2e-14	MeanEffect+vQTL	intergenic	EUR	Neurology	Q10588	15704573	15739936	15704573	FGFBP1	intergenic_variant
chr4	4:15960246_G:A	rs35700679	FGFBP2	15960246	G	A	0.15	77.93	2	38153	-0.124	0.01	1.7e-34	0.728	0.009	1e-300	MeanEffect+vQTL	intergenic	EUR	Cardiometabolic_II	Q9BYJ0	15961866	15970932	15964859	FGFBP2	downstream_gene_variant
chr4	4:15989660_T:C	rs12498478	BST1	15989660	T	C	0.253	30.67	2	44681	-0.058	0.008	4.9e-14	0.04	0.008	1.4e-07	MeanEffect+vQTL	intronic	EUR	Neurology	Q10588	15704573	15739936	15704573	PROM1	intron_variant
chr4	4:16431446_C:T	rs12510331	BST1	16431446	C	T	0.071	21.42	2	44727	0.081	0.013	5.1e-10	-0.123	0.013	5.1e-21	MeanEffect+vQTL	ncRNA_intronic	EUR	Neurology	Q10588	15704573	15739936	15704573	AC097515.1	intron_variant,non_coding_transcript_variant
chr4	4:166277976_T:C	rs11944540	CPE	166277976	T	C	0.334	86.59	2	44034	-0.092	0.007	2.9e-38	-0.157	0.007	4.2e-107	MeanEffect+vQTL	intergenic	EUR	Oncology	P16870	166282346	166419472	166300094	CPE	upstream_gene_variant
chr4	4:1721654_G:A	rs2854915	TACC3	1721654	G	A	0.466	21.99	2	44251	0.042	0.007	2.8e-10	0.217	0.007	7.3e-230	MeanEffect+vQTL	intronic	EUR	Oncology	Q9Y6A5	1723227	1746898	1723266	TACC3	intron_variant
chr4	4:17511242_T:C	rs3733575	QDPR	17511242	C	T	0.443	41.74	2	42737	-0.061	0.007	7.8e-19	0.235	0.007	8e-260	MeanEffect+vQTL	intronic	EUR	Cardiometabolic	P09417	17461884	17513857	17513857	QDPR	intron_variant
chr4	4:186895019_T:A	rs56715443	TLR3	186895019	T	A	0.06	17.47	2	43919	-0.079	0.014	2.6e-08	0.059	0.014	3.5e-05	MeanEffect+vQTL	intergenic	EUR	Inflammation	O15455	186990306	187009223	186990306	SORBS2	intergenic_variant
chr4	4:186980561_C:A	rs9991850	TLR3	186980561	A	C	0.233	137.43	2	43033	-0.132	0.008	3.2e-60	0.421	0.008	1e-300	MeanEffect+vQTL	intergenic	EUR	Inflammation	O15455	186990306	187009223	186990306	TLR3	intergenic_variant
chr4	4:186982599_A:G	rs6856067	TLR3	186982599	A	G	0.191	1062.91	2	42693			0	-0.324	0.009	1.2e-305	MeanEffect+vQTL		EUR	Inflammation	O15455	186990306	187009223	186990306	TLR3	intergenic_variant
chr4	4:187022930_T:C	rs2015042	TLR3	187022930	T	C	0.331	485.38	2	44648	-0.217	0.007	2.9e-209	0.436	0.007	1e-300	MeanEffect+vQTL	intergenic	EUR	Inflammation	O15455	186990306	187009223	186990306	FAM149A	upstream_gene_variant
chr4	4:187165700_A:G	rs144276707	KLKB1	187165700	A	G	0.097	34.57	2	37292	-0.099	0.012	1e-15	-0.605	0.012	1e-300	MeanEffect+vQTL	intronic	EUR	Inflammation_II	P03952	187130133	187179625	187148556	KLKB1	intron_variant
chr4	4:187213664_C:T	rs11940902	F11	187213664	C	T	0.366	18.96	2	37542	-0.044	0.008	5.9e-09	-0.202	0.008	3.6e-158	MeanEffect+vQTL	ncRNA_intronic	EUR	Inflammation_II	P03951	187187099	187210835	187187099	F11-AS1	downstream_gene_variant
chr4	4:24721581_G:A	rs13138197	SOD3	24721581	G	A	0.152	27.69	2	37588	0.072	0.01	9.6e-13	0.059	0.01	5.6e-09	MeanEffect+vQTL	intergenic	EUR	Inflammation_II	P08294	24791534	24802464	24797085	AC006390.1	intergenic_variant
chr4	4:24776622_A:C	rs966516	SOD3	24776622	A	C	0.222	56.97	2	38286	-0.091	0.009	2e-25	0.176	0.009	1.8e-91	MeanEffect+vQTL	intergenic	EUR	Inflammation_II	P08294	24791534	24802464	24797085	HNRNPA1P65	downstream_gene_variant
chr4	4:2491695_A:G	rs17132647	HGFAC	2491695	A	G	0.101	29.36	2	37932	0.089	0.012	1.8e-13	-0.015	0.012	0.21	vQTLonly	intronic	EUR	Inflammation_II	Q04756	3443614	3451211	3443614	RNF4	intron_variant
chr4	4:25297995_A:T	rs7662859	SOD3	25297995	A	T	0.066	40.6	2	38278	0.127	0.015	2.5e-18	0.049	0.015	0.00081	MeanEffect+vQTL	intergenic	EUR	Inflammation_II	P08294	24791534	24802464	24797085	ZCCHC4	intergenic_variant
chr4	4:3055481_A:C	rs28806864	HGFAC	3055481	A	C	0.056	25.27	2	37524	0.108	0.016	1.1e-11	-0.056	0.016	0.00048	MeanEffect+vQTL	intergenic	EUR	Inflammation_II	Q04756	3443614	3451211	3443614	HTT	intergenic_variant
chr4	4:30832497_G:A	rs7685813	PCDH7	30832497	G	A	0.282	23.47	2	37945	0.053	0.008	6.5e-11	-0.123	0.008	2e-52	MeanEffect+vQTL	intronic	EUR	Oncology_II	O60245	30722037	31148422	30722037	PCDH7	intron_variant
chr4	4:3446751_C:T	rs3752439	HGFAC	3446751	C	T	0.42	169.85	2	36208	-0.137	0.007	3.8e-74	-0.162	0.007	7.8e-103	MeanEffect+vQTL		EUR	Inflammation_II	Q04756	3443614	3451211	3443614	HGFAC	intron_variant
chr4	4:3452345_A:G	rs59950280	HGFAC	3452345	A	G	0.323	360.61	2	35878	0.21	0.008	8.7e-156	-0.051	0.008	1.5e-10	MeanEffect+vQTL		EUR	Inflammation_II	Q04756	3443614	3451211	3443614	AL590235.2	downstream_gene_variant
chr4	4:3494251_A:C	rs6844878	HGFAC	3494251	A	C	0.224	21.29	2	37737	-0.054	0.009	5.7e-10	0.036	0.009	3e-05	MeanEffect+vQTL	intronic	EUR	Inflammation_II	Q04756	3443614	3451211	3443614	DOK7	intron_variant
chr4	4:3518680_A:G	rs1622883	LRPAP1	3518680	A	G	0.274	32.09	2	44778	-0.058	0.007	1.2e-14	0.094	0.007	2.9e-36	MeanEffect+vQTL	intronic	EUR	Neurology	P30533	3508103	3534286	3534286	LRPAP1	intron_variant,non_coding_transcript_variant
chr4	4:3630772_T:C	rs56727533	HGFAC	3630772	T	C	0.11	41.83	2	37932	0.103	0.012	7.2e-19	-0.051	0.012	1.1e-05	MeanEffect+vQTL	intergenic	EUR	Inflammation_II	Q04756	3443614	3451211	3443614	AL121796.1	upstream_gene_variant
chr4	4:38802751_A:G	rs5743594	TLR1	38802751	A	G	0.206	19.95	2	35407	-0.056	0.009	2.2e-09	-0.134	0.009	1.8e-47	MeanEffect+vQTL	intronic	EUR	Inflammation_II	Q15399	38792298	38858438	38805997	TLR1	intron_variant
chr4	4:39442960_G:A	rs7670903	KLB	39442960	A	G	0.379	236.98	2	42879	-0.151	0.007	4.4e-103	0.262	0.007	0	MeanEffect+vQTL	intronic	EUR	Neurology	Q86Z14	39408473	39453156	39408473	KLB	intron_variant
chr4	4:39476926_A:G	rs4975018	KLB	39476926	G	A	0.457	43.8	2	43391	-0.062	0.007	9.9e-20	0.564	0.006	1e-300	MeanEffect+vQTL	intronic	EUR	Neurology	Q86Z14	39408473	39453156	39408473	LIAS	intron_variant
chr4	4:39949502_A:G	rs13105733	KLB	39949502	G	A	0.2	17.5	2	43357	-0.047	0.008	2.5e-08	0.03	0.008	0.00034	MeanEffect+vQTL	intronic	EUR	Neurology	Q86Z14	39408473	39453156	39408473	PDS5A	intron_variant
chr4	4:44965841_C:A	rs62409706	GNPDA2	44965841	C	A	0.056	17.33	2	37405	0.088	0.016	3e-08	0.176	0.016	4.5e-28	MeanEffect+vQTL	intergenic	EUR	Inflammation_II	Q8TDQ7	44684217	44728612	44728587	PRDX4P1	intergenic_variant
chr4	4:45064871_C:T	rs57380753	GNPDA2	45064871	C	T	0.066	28.57	2	37368	0.107	0.015	4e-13	-0.084	0.015	8.9e-09	MeanEffect+vQTL	intergenic	EUR	Inflammation_II	Q8TDQ7	44684217	44728612	44728587	AC108467.1	intergenic_variant
chr4	4:4994400_C:T	rs6843395	CYTL1	4994400	T	C	0.081	41.9	2	37309	0.119	0.013	6.6e-19	-0.233	0.013	1.8e-68	MeanEffect+vQTL	intergenic	EUR	Cardiometabolic_II	Q9NRR1	5016313	5021199	5021199	CYTL1	intergenic_variant
chr4	4:5013745_T:G	rs28539977	CYTL1	5013745	T	G	0.284	44.44	2	38118	0.073	0.008	5.3e-20	-0.038	0.008	2.1e-06	MeanEffect+vQTL	intergenic	EUR	Cardiometabolic_II	Q9NRR1	5016313	5021199	5021199	CYTL1	downstream_gene_variant
chr4	4:5030854_G:A	rs28752137	CYTL1	5030854	A	G	0.324	402.45	2	37927	0.216	0.008	1.1e-173	0.09	0.008	4.2e-31	MeanEffect+vQTL	intergenic	EUR	Cardiometabolic_II	Q9NRR1	5016313	5021199	5021199	CYTL1	intergenic_variant
chr4	4:55140016_C:T	rs869978	PDGFRA	55140016	T	C	0.199	18.35	2	43860	0.048	0.008	1.1e-08	-0.212	0.008	1.6e-140	MeanEffect+vQTL	intronic	EUR	Cardiometabolic	P16234	55095264	55164414	55095264	AC058822.1	intron_variant
chr4	4:55965434_A:G	rs58415820	KDR	55965434	A	G	0.241	130.83	2	44280	0.125	0.008	2.2e-57	-0.282	0.008	1.1e-283	MeanEffect+vQTL	intronic	EUR	Oncology	P35968	55944644	55991756	55991756	KDR	intron_variant
chr4	4:55984507_G:A	rs35539903	KDR	55984507	G	A	0.146	45.22	2	44623	0.087	0.009	2.4e-20	-0.083	0.009	2.3e-18	MeanEffect+vQTL	intronic	EUR	Oncology	P35968	55944644	55991756	55991756	KDR	intron_variant
chr4	4:56018295_C:A	rs13126206	KDR	56018295	C	A	0.173	33	2	44432	-0.069	0.009	4.8e-15	-0.258	0.009	1e-188	MeanEffect+vQTL	intergenic	EUR	Oncology	P35968	55944644	55991756	55991756	AC021220.2	intergenic_variant
chr4	4:57618590_T:C	rs7664191	SPINK2	57618590	T	C	0.149	21.3	2	37123	-0.064	0.01	5.7e-10	0.223	0.01	8.5e-105	MeanEffect+vQTL	intergenic	EUR	Inflammation_II	P20155	57676026	57687908	57687908	AC022483.1	intergenic_variant
chr4	4:57661555_G:A	rs11732382	SPINK2	57661555	G	A	0.27	50.86	2	36966	0.081	0.008	8.7e-23	0.188	0.008	7.1e-114	MeanEffect+vQTL	upstream	EUR	Inflammation_II	P20155	57676026	57687908	57687908	RN7SL492P	upstream_gene_variant
chr4	4:57941700_T:C	rs1543179	IGFBP7	57941700	C	T	0.234	59.33	2	45021	-0.084	0.008	1.8e-26	0.417	0.008	1e-300	MeanEffect+vQTL	intronic	EUR	Cardiometabolic	Q16270	57896939	57976551	57976551	IGFBP7	intron_variant
chr4	4:620861_C:T	rs10033239	IDUA	620861	C	T	0.211	24.63	2	42506	-0.056	0.008	2e-11	0.04	0.008	2e-06	MeanEffect+vQTL		EUR	Oncology	P35475	980785	998316	980785	PDE6B	intron_variant
chr4	4:6530668_C:T	rs73209712	MAN2B2	6530668	C	T	0.122	22.15	2	38179	0.07	0.011	2.4e-10	-0.075	0.011	1.5e-11	MeanEffect+vQTL	intronic	EUR	Cardiometabolic_II	Q9Y2E5	6576902	6625089	6576902	PPP2R2C	intron_variant
chr4	4:6608856_C:T	rs6446514	MAN2B2	6608856	T	C	0.369	210.2	2	38054	-0.152	0.007	1.6e-91	-0.537	0.007	1e-300	MeanEffect+vQTL	intronic	EUR	Cardiometabolic_II	Q9Y2E5	6576902	6625089	6576902	MAN2B2	intron_variant
chr4	4:6623342_T:C	rs115468858	MAN2B2	6623342	T	C	0.057	42.97	2	38247	-0.14	0.016	2.3e-19	0.014	0.016	0.37	vQTLonly	UTR3	EUR	Cardiometabolic_II	Q9Y2E5	6576902	6625089	6576902	MAN2B2	3_prime_UTR_variant
chr4	4:6675392_C:T	rs4689029	S100P	6675392	C	T	0.203	34.41	2	43393	0.067	0.008	1.2e-15	-0.17	0.008	4.9e-90	MeanEffect+vQTL	ncRNA_exonic	EUR	Cardiometabolic	P25815	6694796	6698897	6694796	LINC02482	non_coding_transcript_exon_variant
chr4	4:6697554_G:C	rs3822265	S100P	6697554	G	C	0.228	58.52	2	43659	0.085	0.008	4.2e-26	-0.184	0.008	4.2e-116	MeanEffect+vQTL	intronic	EUR	Cardiometabolic	P25815	6694796	6698897	6694796	S100P	intron_variant
chr4	4:6701203_T:C	rs4493618	MAN2B2	6701203	T	C	0.497	19.38	2	38247	0.043	0.007	3.9e-09	-0.026	0.007	0.00028	MeanEffect+vQTL	intergenic	EUR	Cardiometabolic_II	Q9Y2E5	6576902	6625089	6576902	S100P	downstream_gene_variant
chr4	4:71111608_T:C	rs4694274	ODAM	71111608	T	C	0.271	21.16	2	43286	-0.047	0.008	6.5e-10	0.011	0.008	0.14	vQTLonly	intronic	EUR	Neurology	A1E959	71062213	71070293	71062213	CSN3	intron_variant
chr4	4:7215370_G:C	rs4234796	SORCS2	7215370	C	G	0.104	24.42	2	43436	-0.074	0.011	2.5e-11	0.351	0.011	4e-221	MeanEffect+vQTL	intronic	EUR	Oncology	Q96PQ0	7194265	7744554	7194265	SORCS2	intron_variant
chr4	4:7223603_G:C	rs6852212	SORCS2	7223603	C	G	0.189	28.29	2	43053	-0.063	0.009	5.3e-13	0.373	0.009	1e-300	MeanEffect+vQTL	intronic	EUR	Oncology	Q96PQ0	7194265	7744554	7194265	SORCS2	intron_variant
chr4	4:72447306_C:T	rs1377524	GC	72447306	C	T	0.151	173.54	2	38034	-0.186	0.01	9.5e-76	-0.269	0.01	8.5e-157	MeanEffect+vQTL	intergenic	EUR	Inflammation_II	P02774	72607410	72669758	72650079	SLC4A4	intergenic_variant
chr4	4:72603274_G:A	rs28889094	GC	72603274	G	A	0.33	411.82	2	37378	-0.219	0.008	1.2e-177	-0.585	0.007	1e-300	MeanEffect+vQTL	intergenic	EUR	Inflammation_II	P02774	72607410	72669758	72650079	GC	downstream_gene_variant
chr4	4:72681244_T:C	rs732317	GC	72681244	T	C	0.127	106.95	2	38219	-0.156	0.011	4.8e-47	-0.401	0.011	3.1e-302	MeanEffect+vQTL	intergenic	EUR	Inflammation_II	P02774	72607410	72669758	72650079	AC068721.1	intergenic_variant
chr4	4:7433160_A:G	rs34241247	PSAPL1	7433160	A	G	0.372	331.86	2	37699	0.191	0.007	1.3e-143	0.019	0.008	0.013	MeanEffect+vQTL	UTR3	EUR	Oncology_II	Q6NUJ1	7432022	7436700	7436700	SORCS2	3_prime_UTR_variant
chr4	4:74707640_T:C	rs12500975	CXCL6	74707640	C	T	0.447	34.1	2	44389	0.054	0.007	1.6e-15	0.479	0.006	1e-300	MeanEffect+vQTL	intergenic	EUR	Inflammation	P80162	74702214	74714781	74702214	CXCL6	downstream_gene_variant
chr4	4:74735150_T:G	rs11547681	CXCL1	74735150	T	G	0.172	175.53	2	43662	-0.165	0.009	1.2e-76	0.519	0.009	1e-300	MeanEffect+vQTL	UTR5	EUR	Inflammation	P09341	74735110	74736959	74735121	CXCL1	5_prime_UTR_variant
chr4	4:74763057_C:T	rs2886969	CXCL5	74763057	C	T	0.232	18.66	2	44143	-0.046	0.008	7.9e-09	-0.074	0.008	2.3e-20	MeanEffect+vQTL	intergenic	EUR	Cardiometabolic	P42830	74861359	74864496	74864496	CXCL1	intergenic_variant
chr4	4:74877144_G:A	rs2668076	CXCL5	74877144	A	G	0.389	47.16	2	44357	0.065	0.007	3.5e-21	0.185	0.007	1.2e-159	MeanEffect+vQTL	upstream	EUR	Cardiometabolic	P42830	74861359	74864496	74864496	RN7SL218P	upstream_gene_variant
chr4	4:75321980_C:T	rs1246411	AREG	75321980	C	T	0.457	35.08	2	44276	0.055	0.007	6e-16	-0.164	0.007	3.8e-131	MeanEffect+vQTL	intergenic	EUR	Oncology	P15514	75310851	75320726	75310851	AREG	downstream_gene_variant
chr4	4:75629315_A:G	rs10025144	BTC	75629315	A	G	0.318	26.16	2	43449	-0.05	0.007	4.4e-12	-0.212	0.007	6.3e-189	MeanEffect+vQTL	intergenic	EUR	Oncology	P35070	75610476	75660403	75660403	BTC	intergenic_variant
chr4	4:75725303_T:C	rs10020314	BTC	75725303	T	C	0.43	26.48	2	42883	-0.048	0.007	3.2e-12	0.017	0.007	0.014	MeanEffect+vQTL	intergenic	EUR	Oncology	P35070	75610476	75660403	75660403	BTC	intergenic_variant
chr4	4:76781355_T:G	rs62321577	NAAA	76781355	T	G	0.063	21.24	2	43512	-0.086	0.014	6e-10	0.51	0.014	4.2e-297	MeanEffect+vQTL	UTR3	EUR	Neurology	Q02083	76831809	76862204	76862204	PPEF2	3_prime_UTR_variant
chr4	4:76848886_G:A	rs7670521	CXCL9	76848886	G	A	0.285	21.89	2	43354	0.047	0.008	3.2e-10	-0.131	0.008	2e-68	MeanEffect+vQTL	intronic	EUR	Inflammation	Q07325	76922428	76928641	76928641	NAAA	intron_variant
chr4	4:76879198_T:C	rs56296558	NAAA	76879198	T	C	0.1	39.1	2	43937	-0.096	0.011	1.1e-17	0.058	0.011	3.2e-07	MeanEffect+vQTL	intronic	EUR	Neurology	Q02083	76831809	76862204	76862204	SDAD1	intron_variant
chr4	4:77080799_T:C	rs6811781	SCARB2	77080799	T	C	0.145	22.02	2	43212	-0.061	0.01	2.8e-10	0.297	0.01	2e-208	MeanEffect+vQTL	UTR3	EUR	Neurology	Q14108	77079890	77135046	77135046	AC110795.1	3_prime_UTR_variant
chr4	4:77140297_T:A	rs59473442	SCARB2	77140297	A	T	0.395	22.4	2	42773	0.045	0.007	1.9e-10	-0.137	0.007	1.7e-85	MeanEffect+vQTL	intronic	EUR	Neurology	Q14108	77079890	77135046	77135046	SCARB2	intron_variant
chr4	4:7769316_T:C	rs757242	AFAP1	7769316	T	C	0.074	44.19	2	35964	-0.13	0.014	6.8e-20	-0.291	0.014	1.9e-92	MeanEffect+vQTL	ncRNA_intronic	EUR	Inflammation_II	Q8N556	7760441	7941653	7874040	AFAP1-AS1	intron_variant
chr4	4:7780927_C:A	rs2269874	AFAP1	7780927	C	A	0.483	548.41	2	37362	-0.236	0.007	1.8e-235	-0.629	0.007	1e-300	MeanEffect+vQTL	intronic	EUR	Inflammation_II	Q8N556	7760441	7941653	7874040	AFAP1	intron_variant
chr4	4:7831463_A:G	rs7685914	AFAP1	7831463	G	A	0.436	466.05	2	37222	-0.221	0.007	1.2e-200	-0.581	0.007	1e-300	MeanEffect+vQTL	intronic	EUR	Inflammation_II	Q8N556	7760441	7941653	7874040	AFAP1	intron_variant
chr4	4:785041_C:T	rs3822028	IDUA	785041	C	T	0.115	19.35	2	44322	-0.062	0.011	4e-09	0.078	0.011	1.8e-13	MeanEffect+vQTL	intronic	EUR	Oncology	P35475	980785	998316	980785	CPLX1	intron_variant
chr4	4:7968572_T:C	rs2292738	AFAP1	7968572	T	C	0.081	21.62	2	37345	-0.084	0.013	4.1e-10	-0.25	0.013	4.2e-77	MeanEffect+vQTL	UTR3	EUR	Inflammation_II	Q8N556	7760441	7941653	7874040	ABLIM2	3_prime_UTR_variant
chr4	4:7980637_A:G	rs80235495	AFAP1	7980637	A	G	0.1	28.95	2	37405	-0.089	0.012	2.8e-13	-0.148	0.012	5.2e-34	MeanEffect+vQTL	intronic	EUR	Inflammation_II	Q8N556	7760441	7941653	7874040	ABLIM2	intron_variant
chr4	4:81070005_T:C	rs10031757	FGF5	81070005	T	C	0.251	21.49	2	43464	0.049	0.008	4.7e-10	-0.197	0.008	2.6e-142	MeanEffect+vQTL	intergenic	EUR	Inflammation	P12034	81187753	81257834	81187753	RPSAP39	intergenic_variant
chr4	4:81186480_T:G	rs3806752	FGF5	81186480	T	G	0.435	136.02	2	43284	0.111	0.007	1.3e-59	0.349	0.007	1e-300	MeanEffect+vQTL	intergenic	EUR	Inflammation	P12034	81187753	81257834	81187753	FGF5	upstream_gene_variant
chr4	4:88386538_A:G	rs4364226	SPARCL1	88386538	A	G	0.476	73.87	2	44072	-0.08	0.007	9.4e-33	-0.455	0.006	1e-300	MeanEffect+vQTL	intergenic	EUR	Cardiometabolic	Q14515	88394487	88452213	88450656	AC112250.2	upstream_gene_variant
chr4	4:88396189_C:T	rs6851873	SPARCL1	88396189	C	T	0.371	197.13	2	43322	-0.138	0.007	5.9e-86	0.067	0.007	1.1e-21	MeanEffect+vQTL	intronic	EUR	Cardiometabolic	Q14515	88394487	88452213	88450656	SPARCL1	intron_variant
chr4	4:90688120_A:G	rs356191	SNCA	90688120	A	G	0.206	22.18	2	37208	-0.057	0.009	2.4e-10	0.02	0.009	0.028	MeanEffect+vQTL	intronic	EUR	Inflammation_II	P37840	90645250	90759466	90756831	SNCA	intron_variant
chr4	4:936567_G:A	rs10016294	IDUA	936567	G	A	0.382	95.54	2	44397	-0.094	0.007	4e-42	0.312	0.007	1e-300	MeanEffect+vQTL	intronic	EUR	Oncology	P35475	980785	998316	980785	TMEM175	intron_variant
chr4	4:95137542_C:G	rs2632417	HPGDS	95137542	G	C	0.413	128.71	2	43399	-0.109	0.007	1.9e-56	0.192	0.007	1.1e-172	MeanEffect+vQTL	intronic	EUR	Oncology	O60760	95219686	95264027	95264027	SMARCAD1	intron_variant
chr4	4:989713_C:T	rs10471250	IDUA	989713	C	T	0.254	39.89	2	44744	-0.066	0.008	4.9e-18	0.178	0.008	5.7e-120	MeanEffect+vQTL	intronic	EUR	Oncology	P35475	980785	998316	980785	IDUA	intron_variant
chr5	5:101869845_C:A	rs10057940	PAM	101869845	C	A	0.17	21.7	2	44471	-0.056	0.009	3.8e-10	0.146	0.009	2.1e-60	MeanEffect+vQTL	intergenic	EUR	Cardiometabolic	P19021	102089685	102366809	102201430	AC094108.1	intergenic_variant
chr5	5:102199373_C:T	rs6867062	PAM	102199373	C	T	0.056	30.06	2	44706	-0.109	0.015	9e-14	-0.259	0.015	3.1e-70	MeanEffect+vQTL	intronic	EUR	Cardiometabolic	P19021	102089685	102366809	102201430	PAM	upstream_gene_variant
chr5	5:102383967_C:T	rs140176198	PAM	102383967	C	T	0.052	236.37	2	44687	-0.324	0.015	7.7e-103	-1.134	0.014	1e-300	MeanEffect+vQTL	intergenic	EUR	Cardiometabolic	P19021	102089685	102366809	102201430	EIF3KP1	intergenic_variant
chr5	5:102433610_A:G	rs55807386	PAM	102433610	A	G	0.13	58.25	2	44079	-0.106	0.01	5.4e-26	-0.036	0.01	0.00031	MeanEffect+vQTL	intronic	EUR	Cardiometabolic	P19021	102089685	102366809	102201430	GIN1	intron_variant
chr5	5:102751132_C:T	rs7720547	PAM	102751132	C	T	0.172	35.97	2	43757	-0.073	0.009	2.5e-16	0.052	0.009	5.2e-09	MeanEffect+vQTL	intergenic	EUR	Cardiometabolic	P19021	102089685	102366809	102201430	AC010406.1	upstream_gene_variant
chr5	5:102854048_C:T	rs34231	PAM	102854048	T	C	0.161	32.11	2	41379	-0.073	0.009	1.2e-14	0.103	0.009	2.3e-27	MeanEffect+vQTL		EUR	Cardiometabolic	P19021	102089685	102366809	102201430	PDZPH1P	intron_variant,non_coding_transcript_variant
chr5	5:103022795_T:C	rs500141	PAM	103022795	C	T	0.309	50.38	2	42761	-0.072	0.007	1.4e-22	0.046	0.007	6.5e-10	MeanEffect+vQTL		EUR	Cardiometabolic	P19021	102089685	102366809	102201430	NUDT12	intergenic_variant
chr5	5:103040891_T:C	rs13174183	PAM	103040891	T	C	0.053	34.77	2	43213	0.123	0.015	8.2e-16	-0.01	0.015	0.5	vQTLonly	intergenic	EUR	Cardiometabolic	P19021	102089685	102366809	102201430	NUDT12	intergenic_variant
chr5	5:126587995_G:A	rs13360133	MEGF10	126587995	G	A	0.409	26.96	2	44433	-0.048	0.007	2e-12	0.302	0.007	1e-300	MeanEffect+vQTL	intergenic	EUR	Inflammation	Q96KG7	126626523	126801429	126626523	AC011416.4	intergenic_variant
chr5	5:126710956_T:C	rs17604615	MEGF10	126710956	T	C	0.145	55.2	2	44061	0.098	0.01	1.1e-24	0.217	0.01	1.1e-113	MeanEffect+vQTL	intronic	EUR	Inflammation	Q96KG7	126626523	126801429	126626523	MEGF10	intron_variant
chr5	5:131374_C:T	rs173132	PDCD6	131374	T	C	0.169	114.6	2	41089	0.138	0.009	2.3e-50	-0.267	0.009	7.4e-186	MeanEffect+vQTL		EUR	Cardiometabolic	O75340	271736	353971	271736	PLEKHG4B	intron_variant,non_coding_transcript_variant
chr5	5:133966805_T:G	rs77724114	TXNDC15	133966805	T	G	0.065	20.75	2	42713	-0.085	0.014	9.8e-10	-0.209	0.014	2.8e-51	MeanEffect+vQTL	intronic	EUR	Oncology	Q96J42	134209493	134237215	134209493	SAR1B	downstream_gene_variant
chr5	5:134250596_T:C	rs78165052	TXNDC15	134250596	T	C	0.133	354.75	2	44569	-0.258	0.01	1.4e-153	1.19	0.008	1e-300	MeanEffect+vQTL	intronic	EUR	Oncology	Q96J42	134209493	134237215	134209493	PCBD2	intron_variant
chr5	5:134334737_A:G	rs10900830	TXNDC15	134334737	A	G	0.064	25.48	2	42349	-0.095	0.014	8.7e-12	-0.114	0.014	3.8e-16	MeanEffect+vQTL		EUR	Oncology	Q96J42	134209493	134237215	134209493	PCBD2	intron_variant
chr5	5:134572229_G:A	rs606854	TXNDC15	134572229	A	G	0.343	23.18	2	44008	-0.046	0.007	8.7e-11	-0.074	0.007	6.4e-26	MeanEffect+vQTL	ncRNA_exonic	EUR	Oncology	Q96J42	134209493	134237215	134209493	C5orf66	intron_variant
chr5	5:135245965_G:A	rs17169372	LECT2	135245965	G	A	0.07	123.69	2	37838	-0.221	0.014	2.9e-54	0.446	0.014	5.1e-220	MeanEffect+vQTL	ncRNA_intronic	EUR	Cardiometabolic_II	O14960	135257968	135290723	135290723	AC002428.1	intron_variant,non_coding_transcript_variant
chr5	5:135260647_C:T	rs59701885	LECT2	135260647	C	T	0.19	380.22	2	38231	-0.249	0.009	3.1e-164	0.745	0.008	1e-300	MeanEffect+vQTL	intronic	EUR	Cardiometabolic_II	O14960	135257968	135290723	135290723	LECT2	intron_variant
chr5	5:135383357_A:G	rs2073508	TGFBI	135383357	A	G	0.2	53.7	2	44056	-0.085	0.008	5.1e-24	0.213	0.008	1.8e-141	MeanEffect+vQTL	intronic	EUR	Cardiometabolic	Q15582	135364584	135399507	135364584	TGFBI	intron_variant
chr5	5:140528818_C:T	rs246709	PCDHB15	140528818	C	T	0.415	88.68	2	38017	0.096	0.007	3.8e-39	-0.108	0.007	1.9e-49	MeanEffect+vQTL	upstream	EUR	Oncology_II	Q9Y5E8	140625147	140627799	140625147	AC244517.2	upstream_gene_variant
chr5	5:140646831_G:A	rs612006	PCDHB15	140646831	G	A	0.329	24.14	2	37854	-0.051	0.008	3.4e-11	0.001	0.008	0.89	vQTLonly	intergenic	EUR	Oncology_II	Q9Y5E8	140625147	140627799	140625147	TAF7	intergenic_variant
chr5	5:147217823_A:C	rs7725017	SPINK1	147217823	C	A	0.395	128.25	2	44111	-0.109	0.007	2.9e-56	0.41	0.007	1e-300	MeanEffect+vQTL	intergenic	EUR	Neurology	P00995	147204131	147211349	147211349	SPINK1	intergenic_variant
chr5	5:147234497_T:C	rs1432983	SCGB3A2	147234497	T	C	0.346	31.68	2	43047	0.055	0.007	1.8e-14	-0.148	0.007	4.7e-95	MeanEffect+vQTL	intergenic	EUR	Inflammation	Q96PL1	147250245	147261754	147258274	AC011352.2	upstream_gene_variant
chr5	5:147520700_T:C	rs34451783	SPINK5	147520700	T	C	0.254	42.74	2	43902	-0.069	0.008	2.9e-19	-0.231	0.008	2.4e-196	MeanEffect+vQTL	intergenic	EUR	Neurology	Q9NQ38	147405246	147516852	147443535	AC011346.1	downstream_gene_variant
chr5	5:149503670_A:G	rs2304061	PDGFRB	149503670	A	G	0.241	764.52	2	44463			0	-0.818	0.007	1e-300	MeanEffect+vQTL		EUR	Cardiometabolic	P09619	149493400	149535435	149535423	PDGFRB	intron_variant
chr5	5:149518824_G:T	rs3776075	PDGFRB	149518824	G	T	0.346	263.65	2	44320	-0.16	0.007	1.5e-114	-0.799	0.006	1e-300	MeanEffect+vQTL	intronic	EUR	Cardiometabolic	P09619	149493400	149535435	149535423	PDGFRB	intron_variant
chr5	5:150639439_G:A	rs153478	GM2A	150639439	A	G	0.357	189.8	2	37309	-0.146	0.008	9.7e-83	0.727	0.007	1e-300	MeanEffect+vQTL	exonic	EUR	Cardiometabolic_II	P17900	150591711	150650001	150632453	GM2A	missense_variant
chr5	5:153564109_C:T	rs4958705	GALNT10	153564109	C	T	0.304	41.18	2	43723	-0.065	0.007	1.4e-18	0.368	0.007	1e-300	MeanEffect+vQTL	intergenic	EUR	Oncology	Q86SR1	153570290	153800544	153570290	MFAP3	intron_variant,non_coding_transcript_variant
chr5	5:156144735_C:G	rs72803018	HAVCR1	156144735	C	G	0.133	31.18	2	44173	-0.075	0.01	2.9e-14	0.126	0.01	5.5e-37	MeanEffect+vQTL	ncRNA_intronic	EUR	Oncology	Q96D42	156456424	156486130	156485966	SGCD	intron_variant
chr5	5:156478644_T:C	rs7702877	HAVCR1	156478644	T	C	0.34	252.25	2	44476	-0.157	0.007	1.2e-109	0.521	0.007	1e-300	MeanEffect+vQTL	intronic	EUR	Oncology	Q96D42	156456424	156486130	156485966	HAVCR1	intron_variant
chr5	5:156625186_A:G	rs163432	HAVCR1	156625186	A	G	0.195	54.53	2	42103	0.089	0.009	2.2e-24	-0.155	0.009	1.4e-70	MeanEffect+vQTL		EUR	Oncology	Q96D42	156456424	156486130	156485966	ITK	intron_variant
chr5	5:158755475_A:G	rs2546892	IL12B	158755475	A	G	0.16	36.5	2	44245	-0.076	0.009	1.5e-16	0.257	0.009	1.9e-173	MeanEffect+vQTL	ncRNA_intronic	EUR	Inflammation	P29460	158741791	158757895	158757895	AC008691.1	intron_variant
chr5	5:158818184_A:G	rs4011	IL12B	158818184	A	G	0.36	90.64	2	44901	-0.092	0.007	5.2e-40	0.247	0.007	1.1e-282	MeanEffect+vQTL	intergenic	EUR	Inflammation	P29460	158741791	158757895	158757895	AC008691.1	intergenic_variant
chr5	5:175937373_A:G	rs2963673	CDHR2	175937373	G	A	0.211	17.88	2	43745	-0.047	0.008	1.7e-08	0.135	0.008	4.6e-60	MeanEffect+vQTL	downstream	EUR	Oncology	Q9BYE9	175969512	176022975	175969512	FAF2	downstream_gene_variant
chr5	5:176513460_G:A	rs641101	FGFR4	176513460	A	G	0.307	280.28	2	37300	-0.185	0.008	1.5e-121	-0.446	0.008	1e-300	MeanEffect+vQTL	upstream	EUR	Inflammation_II	P22455	176513887	176525145	176513887	FGFR4	upstream_gene_variant
chr5	5:176730678_G:C	rs9313754	FGFR4	176730678	G	C	0.154	60.29	2	37223	-0.109	0.01	7.2e-27	-0.519	0.01	1e-300	MeanEffect+vQTL	UTR5	EUR	Inflammation_II	P22455	176513887	176525145	176513887	RAB24	upstream_gene_variant
chr5	5:176836532_G:A	rs1801020	F12	176836532	A	G	0.253	626.56	2	37670	-0.289	0.008	2.1e-268	-1.204	0.006	1e-300	MeanEffect+vQTL	UTR5	EUR	Inflammation_II	P00748	176829141	176836577	176836577	F12	5_prime_UTR_variant
chr5	5:177226611_A:G	rs6601137	F12	177226611	A	G	0.087	24.07	2	35955	-0.088	0.013	3.6e-11	0.159	0.013	9.6e-33	MeanEffect+vQTL		EUR	Inflammation_II	P00748	176829141	176836577	176836577	AC140125.1	downstream_gene_variant
chr5	5:177775161_A:C	rs80263847	PHYKPL	177775161	A	C	0.05	45.5	2	37405	0.155	0.017	1.8e-20	-0.079	0.017	2.3e-06	MeanEffect+vQTL	intronic	EUR	Inflammation_II	Q8IUZ5	177635498	177659792	177659786	COL23A1	intron_variant
chr5	5:180057293_C:T	rs34221241	FLT4	180057293	C	T	0.108	37.96	2	44623	-0.091	0.011	3.4e-17	-0.463	0.011	1e-300	MeanEffect+vQTL	exonic	EUR	Oncology	P35916	180028506	180076624	180076624	FLT4	missense_variant
chr5	5:196646_A:G	rs10052239	PDCD6	196646	A	G	0.277	849.26	2	43037			0	-0.578	0.007	1e-300	MeanEffect+vQTL		EUR	Cardiometabolic	O75340	271736	353971	271736	AC021087.4	downstream_gene_variant
chr5	5:30870858_A:G	rs1921111	CDH6	30870858	A	G	0.387	97.99	2	44508	-0.095	0.007	3.4e-43	0.336	0.007	1e-300	MeanEffect+vQTL	intergenic	EUR	Cardiometabolic	P55285	31193857	31329253	31193857	AC026433.1	intergenic_variant
chr5	5:31111978_A:C	rs6870237	CDH6	31111978	A	C	0.185	104.83	2	44079	0.123	0.009	3.8e-46	0.211	0.009	6.2e-132	MeanEffect+vQTL	ncRNA_intronic	EUR	Cardiometabolic	P55285	31193857	31329253	31193857	AC113386.1	intron_variant,non_coding_transcript_variant
chr5	5:31116047_G:A	rs9292423	CDH6	31116047	G	A	0.216	22.06	2	42963	0.052	0.008	2.7e-10	0.253	0.008	1.1e-205	MeanEffect+vQTL	ncRNA_intronic	EUR	Cardiometabolic	P55285	31193857	31329253	31193857	AC113386.1	intron_variant,non_coding_transcript_variant
chr5	5:31134902_G:T	rs34508285	CDH6	31134902	G	T	0.361	22.39	2	43470	0.045	0.007	1.9e-10	0.131	0.007	1.7e-77	MeanEffect+vQTL	ncRNA_intronic	EUR	Cardiometabolic	P55285	31193857	31329253	31193857	AC113386.1	intron_variant,non_coding_transcript_variant
chr5	5:35325993_G:A	rs13355199	IL7R	35325993	G	A	0.42	17.61	2	44401	-0.038	0.007	2.3e-08	0.041	0.007	1.7e-09	MeanEffect+vQTL	intergenic	EUR	Neurology	P16871	35852797	35879705	35856951	PRLR	intergenic_variant
chr5	5:35875593_T:A	rs987106	IL7R	35875593	A	T	0.469	317.96	2	44492	-0.167	0.007	7.7e-138	0.372	0.007	1e-300	MeanEffect+vQTL	exonic	EUR	Neurology	P16871	35852797	35879705	35856951	IL7R	intron_variant
chr5	5:35898876_A:G	rs17376481	IL7R	35898876	A	G	0.431	217.02	2	44285	-0.139	0.007	1.6e-94	0.421	0.006	1e-300	MeanEffect+vQTL	intergenic	EUR	Neurology	P16871	35852797	35879705	35856951	AC112204.1	upstream_gene_variant
chr5	5:35933203_G:A	rs700174	IL7R	35933203	A	G	0.459	63.04	2	44268	0.074	0.007	4.6e-28	-0.516	0.006	1e-300	MeanEffect+vQTL	intronic	EUR	Neurology	P16871	35852797	35879705	35856951	CAPSL	intron_variant
chr5	5:37816845_T:C	rs7731209	GDNF	37816845	T	C	0.165	39.72	2	43199	0.079	0.009	5.9e-18	-0.167	0.009	2.4e-74	MeanEffect+vQTL	intronic	EUR	Neurology	P39905	37812779	37839788	37839782	GDNF-AS1	intron_variant
chr5	5:38301778_A:T	rs2434504	EGFLAM	38301778	A	T	0.431	18.61	2	35858	0.043	0.008	8.4e-09	-0.093	0.008	2.3e-35	MeanEffect+vQTL		EUR	Oncology_II	Q63HQ2	38258511	38465123	38258511	EGFLAM	intron_variant
chr5	5:38382360_G:A	rs2451011	EGFLAM	38382360	G	A	0.276	99.49	2	38081	0.112	0.008	8e-44	-0.271	0.008	8.5e-250	MeanEffect+vQTL	intronic	EUR	Oncology_II	Q63HQ2	38258511	38465123	38258511	EGFLAM	intron_variant
chr5	5:38853173_A:G	rs834006	OSMR	38853173	G	A	0.291	97.15	2	43942	-0.102	0.007	8e-43	0.159	0.007	6.7e-102	MeanEffect+vQTL	intronic	EUR	Cardiometabolic	Q99650	38845960	38945698	38845960	OSMR	intron_variant
chr5	5:39101723_T:C	rs358507	OSMR	39101723	T	C	0.298	72.1	2	44172	0.086	0.007	5.5e-32	-0.087	0.007	5.5e-32	MeanEffect+vQTL	intergenic	EUR	Cardiometabolic	Q99650	38845960	38945698	38845960	FYB1	downstream_gene_variant
chr5	5:396551_A:G	rs116302001	PDCD6	396551	A	G	0.088	69.41	2	44508	-0.136	0.012	8e-31	0.219	0.012	7.9e-77	MeanEffect+vQTL	intronic	EUR	Cardiometabolic	O75340	271736	353971	271736	AHRR	intron_variant
chr5	5:40239689_A:G	rs17224401	C7	40239689	A	G	0.123	74.9	2	37399	0.133	0.011	3.4e-33	-0.07	0.011	2.5e-10	MeanEffect+vQTL	intergenic	EUR	Inflammation_II	P10643	40909354	40983041	40909354	LINC00604	intergenic_variant
chr5	5:40339079_G:A	rs12518868	C7	40339079	G	A	0.142	119.32	2	37329	0.159	0.01	2.2e-52	-0.268	0.01	2.6e-146	MeanEffect+vQTL	intergenic	EUR	Inflammation_II	P10643	40909354	40983041	40909354	AC108105.1	intergenic_variant
chr5	5:40621536_G:A	rs10039867	C7	40621536	G	A	0.063	66.6	2	36661	0.172	0.015	1.4e-29	-0.267	0.015	3.9e-70	MeanEffect+vQTL	intergenic	EUR	Inflammation_II	P10643	40909354	40983041	40909354	TTC33	intergenic_variant
chr5	5:40934166_A:C	rs62358578	C7	40934166	A	C	0.103	58.43	2	37302	0.127	0.012	4.6e-26	0.064	0.012	1e-07	MeanEffect+vQTL	intronic	EUR	Inflammation_II	P10643	40909354	40983041	40909354	C7	intron_variant
chr5	5:40964595_G:A	rs7713409	C7	40964595	G	A	0.151	344.28	2	35670	0.269	0.01	8.1e-149	-0.062	0.01	3.2e-09	MeanEffect+vQTL	intronic	EUR	Inflammation_II	P10643	40909354	40983041	40909354	C7	intron_variant
chr5	5:41274756_G:A	rs2440785	C7	41274756	G	A	0.226	75.73	2	36115	0.107	0.009	1.5e-33	0.088	0.009	6.8e-23	MeanEffect+vQTL	intergenic	EUR	Inflammation_II	P10643	40909354	40983041	40909354	C6	intergenic_variant
chr5	5:41408040_G:A	rs672658	C7	41408040	G	A	0.117	23.15	2	37102	-0.074	0.011	9e-11	-0.059	0.011	2.2e-07	MeanEffect+vQTL	intronic	EUR	Inflammation_II	P10643	40909354	40983041	40909354	PLCXD3	intron_variant
chr5	5:42627747_G:A	rs4355531	GHR	42627747	G	A	0.166	162.82	2	37337	-0.175	0.01	4e-71	-0.598	0.009	1e-300	MeanEffect+vQTL	intronic	EUR	Inflammation_II	P10912	42423879	42721979	42423879	GHR	intron_variant
chr5	5:428785_T:A	rs72717410	PDCD6	428785	T	A	0.409	323.8	2	44390	-0.171	0.007	2.5e-140	0.246	0.007	7.2e-290	MeanEffect+vQTL	intronic	EUR	Cardiometabolic	O75340	271736	353971	271736	AHRR	intron_variant
chr5	5:52173770_T:A	rs7732839	MOCS2	52173770	T	A	0.234	29.53	2	37154	0.064	0.009	1.5e-13	0.035	0.009	5.1e-05	MeanEffect+vQTL	intronic	EUR	Inflammation_II	O96007	52391509	52405893	52405589	ITGA1	intron_variant
chr5	5:52270489_A:T	rs148760488	ITGA2	52270489	A	T	0.051	31.83	2	36849	-0.129	0.017	1.5e-14	0.512	0.017	3.5e-205	MeanEffect+vQTL	ncRNA_intronic	EUR	Inflammation_II	P17301	52285156	52390609	52285156	AC025180.1	intron_variant,non_coding_transcript_variant
chr5	5:52294042_A:G	rs3099457	ITGA2	52294042	A	G	0.074	72.26	2	37265	-0.165	0.014	4.8e-32	0.416	0.014	1.2e-196	MeanEffect+vQTL	intronic	EUR	Inflammation_II	P17301	52285156	52390609	52285156	ITGA2	intron_variant
chr5	5:52373810_T:C	rs3212603	MOCS2	52373810	T	C	0.238	149.22	2	37226	-0.146	0.009	2.8e-65	-0.407	0.008	1e-300	MeanEffect+vQTL	intronic	EUR	Inflammation_II	O96007	52391509	52405893	52405589	ITGA2	intron_variant
chr5	5:52400414_G:A	rs3797468	ITGA2	52400414	G	A	0.128	150.46	2	37357	0.187	0.011	8.2e-66	-0.207	0.011	9e-81	MeanEffect+vQTL	intronic	EUR	Inflammation_II	P17301	52285156	52390609	52285156	MOCS2	intron_variant
chr5	5:52528585_T:C	rs79616095	ITGA2	52528585	T	C	0.074	19.08	2	36500	-0.082	0.014	5.2e-09	-0.015	0.014	0.3	vQTLonly	intergenic	EUR	Inflammation_II	P17301	52285156	52390609	52285156	AC026477.1	intergenic_variant
chr5	5:52740442_G:T	rs61651431	MOCS2	52740442	G	T	0.151	25.53	2	36807	-0.07	0.01	8.4e-12	-0.075	0.01	2.7e-13	MeanEffect+vQTL	intergenic	EUR	Inflammation_II	O96007	52391509	52405893	52405589	AC108114.1	intergenic_variant
chr5	5:54958675_G:T	rs11739411	IL31RA	54958675	G	T	0.33	468.55	2	35940	0.237	0.008	1.3e-201	-0.121	0.008	1.3e-52	MeanEffect+vQTL	intronic	EUR	Inflammation_II	Q8NI17	55147207	55218678	55147207	SLC38A9	intron_variant
chr5	5:55023901_C:T	rs57083293	IL31RA	55023901	C	T	0.076	44.66	2	36566	-0.128	0.014	4.2e-20	0.124	0.014	5.8e-19	MeanEffect+vQTL	intergenic	EUR	Inflammation_II	Q8NI17	55147207	55218678	55147207	SLC38A9	intron_variant,non_coding_transcript_variant
chr5	5:55325062_T:C	rs13165060	IL31RA	55325062	T	C	0.418	28.62	2	36047	0.055	0.008	3.8e-13	0.02	0.008	0.0092	MeanEffect+vQTL	intergenic	EUR	Inflammation_II	Q8NI17	55147207	55218678	55147207	AC008892.1	intergenic_variant
chr5	5:55353147_T:C	rs62363942	IL31RA	55353147	T	C	0.051	29.11	2	36158	0.124	0.017	2.3e-13	0.148	0.017	2.9e-18	MeanEffect+vQTL	intergenic	EUR	Inflammation_II	Q8NI17	55147207	55218678	55147207	AC008892.1	upstream_gene_variant
chr5	5:55398248_A:G	rs75623681	IL31RA	55398248	A	G	0.056	82.44	2	36936	0.202	0.016	1.9e-36	-0.028	0.016	0.077	vQTLonly	intronic	EUR	Inflammation_II	Q8NI17	55147207	55218678	55147207	AC008892.1	intron_variant
chr5	5:55510656_T:C	rs4700060	IL31RA	55510656	T	C	0.097	29.2	2	36068	0.092	0.013	2.1e-13	0.086	0.013	8.3e-12	MeanEffect+vQTL	intronic	EUR	Inflammation_II	Q8NI17	55147207	55218678	55147207	ANKRD55	intron_variant
chr5	5:562319_A:G	rs61479266	PDCD6	562319	A	G	0.086	44.62	2	41826	-0.113	0.012	4.4e-20	0.151	0.012	2.4e-34	MeanEffect+vQTL		EUR	Cardiometabolic	O75340	271736	353971	271736	MIR4456	intergenic_variant
chr5	5:76171252_C:A	rs1320308	CRHBP	76171252	A	C	0.327	46.41	2	44486	-0.067	0.007	7.3e-21	0.534	0.007	1e-300	MeanEffect+vQTL	exonic	EUR	Inflammation	P24387	76248538	76276983	76248538	S100Z	missense_variant
chr5	5:78278299_C:T	rs671947	ARSB	78278299	T	C	0.308	47.2	2	42517	-0.07	0.007	3.4e-21	0.167	0.007	2.2e-112	MeanEffect+vQTL	intronic	EUR	Oncology	P15848	78073032	78281910	78281608	ARSB	intron_variant
chr5	5:82826702_A:T	rs2541310	VCAN	82826702	T	A	0.152	38.93	2	43621	-0.081	0.009	1.3e-17	0.296	0.009	3.5e-218	MeanEffect+vQTL	intronic	EUR	Neurology	P13611	82767284	82878122	82767284	VCAN	intron_variant
chr5	5:82845311_A:C	rs13153507	VCAN	82845311	A	C	0.284	90.14	2	44707	-0.098	0.007	8.6e-40	0.467	0.007	1e-300	MeanEffect+vQTL	ncRNA_intronic	EUR	Neurology	P13611	82767284	82878122	82767284	VCAN	intron_variant
chr5	5:852207_G:A	rs7702532	PDCD6	852207	G	A	0.333	17.88	2	43083	-0.041	0.007	1.7e-08	0.066	0.007	6.2e-20	MeanEffect+vQTL	intergenic	EUR	Cardiometabolic	O75340	271736	353971	271736	BRD9	upstream_gene_variant
chr5	5:94827495_T:G	rs2731815	GLRX	94827495	G	T	0.194	18.8	2	44097	0.049	0.009	6.9e-09	-0.067	0.009	4.3e-15	MeanEffect+vQTL	intronic	EUR	Cardiometabolic	P35754	95087023	95158709	95158430	TTC37	intron_variant
chr5	5:95129056_G:A	rs6697	GLRX	95129056	G	A	0.12	55.47	2	41321	-0.11	0.011	8.8e-25	0.086	0.011	7.1e-16	MeanEffect+vQTL		EUR	Cardiometabolic	P35754	95087023	95158709	95158430	RHOBTB3	3_prime_UTR_variant
chr5	5:95161340_A:G	rs6556884	GLRX	95161340	A	G	0.253	747.38	2	44091	0.287	0.008	0	-0.257	0.008	1.8e-243	MeanEffect+vQTL	intergenic	EUR	Cardiometabolic	P35754	95087023	95158709	95158430	RHOBTB3	upstream_gene_variant
chr5	5:95470989_G:A	rs6875999	GLRX	95470989	G	A	0.305	26.02	2	43837	-0.051	0.007	5.1e-12	0.033	0.007	8.9e-06	MeanEffect+vQTL	ncRNA_intronic	EUR	Cardiometabolic	P35754	95087023	95158709	95158430	AC104123.1	intron_variant,non_coding_transcript_variant
chr5	5:95782290_A:G	rs156003	GLRX	95782290	A	G	0.381	17.84	2	42826	-0.04	0.007	1.8e-08	0.04	0.007	1.6e-08	MeanEffect+vQTL	ncRNA_intronic	EUR	Cardiometabolic	P35754	95087023	95158709	95158430	AC104123.1	intron_variant,non_coding_transcript_variant
chr5	5:95804198_G:T	rs12522350	GLRX	95804198	G	T	0.261	28.25	2	39904	0.058	0.008	5.5e-13	-0.101	0.008	3.2e-36	MeanEffect+vQTL		EUR	Cardiometabolic	P35754	95087023	95158709	95158430	AC104123.1	intron_variant,non_coding_transcript_variant
chr6	6:109799923_T:C	rs6911838	CD164	109799923	T	C	0.338	30.68	2	44319	-0.053	0.007	4.8e-14	-0.141	0.007	1.6e-88	MeanEffect+vQTL	intronic	EUR	Neurology	Q04900	109687717	109703762	109703660	ZBTB24	intron_variant
chr6	6:110720209_G:A	rs1980532	WASF1	110720209	G	A	0.445	25.67	2	42881	-0.047	0.007	7.2e-12	-0.303	0.007	1e-300	MeanEffect+vQTL	intronic	EUR	Cardiometabolic	Q92558	110421022	110501207	110500905	DDO	intron_variant
chr6	6:112366386_T:C	rs7756408	LAMA4	112366386	T	C	0.277	36.03	2	44708	-0.061	0.007	2.3e-16	-0.167	0.007	9.3e-111	MeanEffect+vQTL	intergenic	EUR	Inflammation	Q16363	112429963	112576141	112575917	CCN6	regulatory_region_variant
chr6	6:123106601_T:C	rs76728746	SMPDL3A	123106601	T	C	0.156	17.97	2	41376	0.054	0.01	1.6e-08	-0.12	0.01	4e-36	MeanEffect+vQTL		EUR	Inflammation	Q92484	123110315	123130865	123110315	FABP7	downstream_gene_variant
chr6	6:123113273_A:C	rs9490551	SMPDL3A	123113273	A	C	0.064	32.24	2	44308	-0.106	0.014	1e-14	0.15	0.014	8.3e-28	MeanEffect+vQTL	intronic	EUR	Inflammation	Q92484	123110315	123130865	123110315	SMPDL3A	intron_variant
chr6	6:123117805_T:C	rs35083464	SMPDL3A	123117805	T	C	0.329	478.11	2	44639	0.216	0.007	3.6e-206	-0.342	0.007	1e-300	MeanEffect+vQTL	intronic	EUR	Inflammation	Q92484	123110315	123130865	123110315	SMPDL3A	intron_variant
chr6	6:123125950_T:A	rs12213549	SMPDL3A	123125950	T	A	0.352	225.67	2	43638	-0.148	0.007	3.1e-98	0.477	0.007	1e-300	MeanEffect+vQTL	intronic	EUR	Inflammation	Q92484	123110315	123130865	123110315	SMPDL3A	intron_variant
chr6	6:123200907_C:T	rs4962265	SMPDL3A	123200907	T	C	0.292	38.27	2	44013	-0.063	0.007	2.5e-17	0.097	0.007	3.7e-39	MeanEffect+vQTL	intergenic	EUR	Inflammation	Q92484	123110315	123130865	123110315	ATP5MGP2	intergenic_variant
chr6	6:125553950_A:G	rs3799738	HDDC2	125553950	A	G	0.108	30.44	2	37963	-0.088	0.012	6.2e-14	0.192	0.012	7.5e-61	MeanEffect+vQTL	intronic	EUR	Oncology_II	Q7Z4H3	125541108	125623282	125623120	TPD52L1	intron_variant
chr6	6:125633369_G:A	rs9482641	HDDC2	125633369	G	A	0.442	135.85	2	38081	0.118	0.007	1.6e-59	-0.489	0.007	1e-300	MeanEffect+vQTL	intergenic	EUR	Oncology_II	Q7Z4H3	125541108	125623282	125623120	HDDC2	intergenic_variant
chr6	6:125686349_C:T	rs56037565	HDDC2	125686349	C	T	0.078	17.45	2	37613	0.076	0.014	2.7e-08	-0.166	0.014	1.5e-34	MeanEffect+vQTL	intergenic	EUR	Oncology_II	Q7Z4H3	125541108	125623282	125623120	AL450332.1	intergenic_variant
chr6	6:131911655_T:A	rs2608955	ARG1	131911655	T	A	0.188	40.29	2	44110	0.075	0.009	3.3e-18	-0.159	0.009	1.8e-75	MeanEffect+vQTL	intronic	EUR	Oncology	P05089	131894284	131905472	131894284	MED23	intron_variant
chr6	6:132799913_C:A	rs13205427	STX7	132799913	C	A	0.303	106.63	2	36991	-0.115	0.008	6.7e-47	0.261	0.008	3.9e-239	MeanEffect+vQTL	intronic	EUR	Inflammation_II	O15400	132767006	132834337	132834201	STX7	intron_variant
chr6	6:132875119_A:G	rs9402423	STX7	132875119	A	G	0.074	17	2	37119	-0.077	0.014	4.2e-08	0.065	0.014	3.6e-06	MeanEffect+vQTL	downstream	EUR	Inflammation_II	O15400	132767006	132834337	132834201	TAAR8	downstream_gene_variant
chr6	6:132905890_C:T	rs9402429	VNN1	132905890	C	T	0.121	37.19	2	38205	0.092	0.011	7.3e-17	0.02	0.011	0.073	vQTLonly	intergenic	EUR	Inflammation_II	O95497	133002729	133035188	133035188	TAAR5	downstream_gene_variant
chr6	6:132912311_A:C	rs12208145	VNN1	132912311	A	C	0.365	19.93	2	38094	-0.045	0.008	2.2e-09	-0.009	0.008	0.21	vQTLonly	intergenic	EUR	Inflammation_II	O95497	133002729	133035188	133035188	TAAR5	upstream_gene_variant
chr6	6:132912311_A:C	rs12208145	VNN2	132912311	A	C	0.365	19.79	2	44047	-0.042	0.007	2.6e-09	0.02	0.007	0.0038	vQTLonly	intergenic	EUR	Oncology	O95498	133065009	133084598	133079147	TAAR5	upstream_gene_variant
chr6	6:133010525_A:G	rs2745432	VNN1	133010525	G	A	0.35	791.25	2	37774			0	0.115	0.008	5.3e-51	MeanEffect+vQTL		EUR	Inflammation_II	O95497	133002729	133035188	133035188	VNN1	intron_variant
chr6	6:133021084_C:T	rs3798794	VNN2	133021084	C	T	0.336	34.34	2	43293	-0.058	0.007	1.3e-15	0.103	0.007	9.7e-47	MeanEffect+vQTL	intronic	EUR	Oncology	O95498	133065009	133084598	133079147	VNN1	intron_variant
chr6	6:133023648_A:G	rs74658049	VNN1	133023648	A	G	0.076	118.26	2	37472	-0.209	0.014	6.3e-52	0.079	0.014	9.5e-09	MeanEffect+vQTL	intronic	EUR	Inflammation_II	O95497	133002729	133035188	133035188	VNN1	intron_variant
chr6	6:133043243_C:G	rs6569829	VNN2	133043243	C	G	0.144	32.13	2	43936	-0.074	0.01	1.1e-14	0.303	0.009	4.4e-221	MeanEffect+vQTL	downstream	EUR	Oncology	O95498	133065009	133084598	133079147	VNN3	downstream_gene_variant
chr6	6:133067782_C:T	rs2267952	VNN2	133067782	C	T	0.442	298.7	2	43900	0.163	0.007	1.4e-129	-0.408	0.006	1e-300	MeanEffect+vQTL	intronic	EUR	Oncology	O95498	133065009	133084598	133079147	VNN2	intron_variant
chr6	6:133074942_G:A	rs9493427	VNN1	133074942	G	A	0.144	47.28	2	38229	-0.097	0.01	3.1e-21	0.126	0.01	1.8e-34	MeanEffect+vQTL	ncRNA_intronic	EUR	Inflammation_II	O95497	133002729	133035188	133035188	VNN2	intron_variant
chr6	6:133233661_T:C	rs75673578	VNN1	133233661	T	C	0.08	25.52	2	38286	-0.091	0.013	8.4e-12	0.26	0.013	2.1e-84	MeanEffect+vQTL	intergenic	EUR	Inflammation_II	O95497	133002729	133035188	133035188	AL137783.1	intergenic_variant
chr6	6:133266920_G:A	rs6903418	VNN2	133266920	G	A	0.448	25.64	2	42718	0.047	0.007	7.5e-12	-0.038	0.007	2.3e-08	MeanEffect+vQTL	intergenic	EUR	Oncology	O95498	133065009	133084598	133079147	LINC00326	intergenic_variant
chr6	6:133365912_C:T	rs6918197	VNN1	133365912	T	C	0.109	43.4	2	37982	0.105	0.012	1.5e-19	-0.076	0.012	4.8e-11	MeanEffect+vQTL	intergenic	EUR	Inflammation_II	O95497	133002729	133035188	133035188	LINC00326	intergenic_variant
chr6	6:143846018_G:A	rs9403497	PHACTR2	143846018	G	A	0.312	19.98	2	37758	0.047	0.008	2.1e-09	0.154	0.008	4e-86	MeanEffect+vQTL	intergenic	EUR	Neurology_II	O75167	143857982	144152322	143929317	PHACTR2	intergenic_variant
chr6	6:150061852_A:G	rs62441282	LRP11	150061852	A	G	0.205	89.43	2	44318	-0.109	0.008	1.7e-39	0.521	0.008	1e-300	MeanEffect+vQTL	intronic	EUR	Cardiometabolic	Q86VZ4	150139934	150186199	150185162	NUP43	intron_variant
chr6	6:150168356_C:A	rs9383862	LRP11	150168356	C	A	0.076	28.13	2	44337	-0.091	0.013	6.2e-13	0.319	0.013	3.2e-140	MeanEffect+vQTL	intronic	EUR	Cardiometabolic	Q86VZ4	150139934	150186199	150185162	AL355312.6	intron_variant
chr6	6:150244261_A:C	rs9397451	ULBP2	150244261	A	C	0.119	22.14	2	44080	0.066	0.01	2.5e-10	-0.086	0.01	2.4e-16	MeanEffect+vQTL	upstream	EUR	Neurology	Q9BZM5	150263136	150270371	150263136	RAET1G	upstream_gene_variant
chr6	6:150283812_C:T	rs17676204	ULBP2	150283812	C	T	0.192	297.08	2	43428	0.207	0.009	7.1e-129	-0.407	0.008	1e-300	MeanEffect+vQTL	intergenic	EUR	Neurology	Q9BZM5	150263136	150270371	150263136	ULBP1	upstream_gene_variant
chr6	6:150308219_C:A	rs1537650	ULBP2	150308219	C	A	0.419	53.71	2	41729	-0.071	0.007	5.1e-24	0.317	0.007	1e-300	MeanEffect+vQTL		EUR	Neurology	Q9BZM5	150263136	150270371	150263136	AL355497.1	intergenic_variant
chr6	6:160251955_C:T	rs9457732	IGF2R	160251955	C	T	0.297	20.04	2	42205	0.045	0.008	2e-09	0.023	0.008	0.0027	MeanEffect+vQTL		EUR	Neurology	P11717	160390131	160534539	160390131	PNLDC1	intergenic_variant
chr6	6:160326567_G:A	rs220723	LPA	160326567	A	G	0.235	17.29	2	36597	0.048	0.009	3.1e-08	-0.027	0.009	0.0023	MeanEffect+vQTL	intergenic	EUR	Inflammation_II	P08519	160952515	161087407	161085291	MAS1	upstream_gene_variant
chr6	6:160431380_A:G	rs8191738	PLG	160431380	A	G	0.07	22.03	2	36716	0.091	0.014	2.7e-10	-0.11	0.014	2.6e-14	MeanEffect+vQTL	intronic	EUR	Inflammation_II	P00747	161123270	161174347	161123274	IGF2R	intron_variant
chr6	6:160557154_A:G	rs4646276	IGF2R	160557154	A	G	0.077	25.39	2	44341	0.086	0.013	9.6e-12	0.16	0.013	1.2e-36	MeanEffect+vQTL	intronic	EUR	Neurology	P11717	160390131	160534539	160390131	SLC22A1	intron_variant
chr6	6:160591831_A:C	rs74440805	LPA	160591831	A	C	0.063	21.24	2	36559	0.094	0.015	6e-10	-0.217	0.015	7.6e-46	MeanEffect+vQTL	intergenic	EUR	Inflammation_II	P08519	160952515	161087407	161085291	SLC22A2	downstream_gene_variant
chr6	6:160625978_G:T	rs2619268	PLG	160625978	T	G	0.217	20.89	2	35268	-0.056	0.009	8.6e-10	0.097	0.009	3.2e-26	MeanEffect+vQTL		EUR	Inflammation_II	P00747	161123270	161174347	161123274	SLC22A2	intron_variant,non_coding_transcript_variant
chr6	6:161008646_A:G	rs41272086	LPA	161008646	A	G	0.107	326.28	2	37344	-0.297	0.012	3.3e-141	0.022	0.012	0.066	vQTLonly	intronic	EUR	Inflammation_II	P08519	160952515	161087407	161085291	LPA	intron_variant
chr6	6:161036201_C:A	rs62441715	LPA	161036201	C	A	0.437	493.36	2	33758	-0.238	0.008	6.4e-212	-0.163	0.008	1.1e-97	MeanEffect+vQTL		EUR	Inflammation_II	P08519	160952515	161087407	161085291	LPA	intron_variant
chr6	6:161125454_C:T	rs12212146	PLG	161125454	C	T	0.07	47.35	2	36368	-0.137	0.014	2.9e-21	-0.427	0.014	9.3e-191	MeanEffect+vQTL	intronic	EUR	Inflammation_II	P00747	161123270	161174347	161123274	PLG	intron_variant,non_coding_transcript_variant
chr6	6:161168397_T:A	rs59000538	PLG	161168397	T	A	0.116	97.99	2	37217	0.157	0.011	3.6e-43	-0.096	0.011	2.8e-17	MeanEffect+vQTL	intronic	EUR	Inflammation_II	P00747	161123270	161174347	161123274	PLG	intron_variant
chr6	6:161360697_A:G	rs1596405	LPA	161360697	A	G	0.29	146.41	2	37107	-0.136	0.008	4.6e-64	0.014	0.008	0.079	vQTLonly	ncRNA_intronic	EUR	Inflammation_II	P08519	160952515	161087407	161085291	AL139393.2	intron_variant,non_coding_transcript_variant
chr6	6:161551439_A:G	rs2293289	PLG	161551439	A	G	0.073	42.63	2	36524	0.127	0.014	3.2e-19	-0.036	0.014	0.012	MeanEffect+vQTL	UTR3	EUR	Inflammation_II	P00747	161123270	161174347	161123274	AGPAT4	3_prime_UTR_variant
chr6	6:161586840_T:C	rs729986	PLG	161586840	T	C	0.094	54.15	2	36450	0.129	0.013	3.3e-24	-0.151	0.013	1.3e-32	MeanEffect+vQTL	intronic	EUR	Inflammation_II	P00747	161123270	161174347	161123274	AGPAT4	intron_variant
chr6	6:161658380_G:A	rs6455712	PLG	161658380	A	G	0.483	18	2	36279	0.042	0.007	1.5e-08	-0.066	0.007	1.8e-19	MeanEffect+vQTL	intronic	EUR	Inflammation_II	P00747	161123270	161174347	161123274	AGPAT4	intron_variant
chr6	6:16288615_G:A	rs2327958	GMPR	16288615	G	A	0.38	35.96	2	44729	0.056	0.007	2.5e-16	0.272	0.007	1e-300	MeanEffect+vQTL	intronic	EUR	Inflammation	P36959	16238811	16295780	16238811	GMPR	intron_variant
chr6	6:167336151_G:A	rs9459805	RNASET2	167336151	G	A	0.151	37.02	2	44500	0.078	0.009	8.6e-17	-0.182	0.009	1.2e-85	MeanEffect+vQTL	intronic	EUR	Cardiometabolic	O00584	167342992	167370679	167370190	AL159163.1	intergenic_variant
chr6	6:167363434_G:C	rs3798304	RNASET2	167363434	G	C	0.262	21.12	2	44144	-0.047	0.008	6.8e-10	0.116	0.008	5.8e-52	MeanEffect+vQTL	intronic	EUR	Cardiometabolic	O00584	167342992	167370679	167370190	AL159163.1	intron_variant,NMD_transcript_variant
chr6	6:167400917_A:G	rs62438869	RNASET2	167400917	A	G	0.131	34	2	44685	-0.079	0.01	1.8e-15	0.483	0.01	1e-300	MeanEffect+vQTL	ncRNA_intronic	EUR	Cardiometabolic	O00584	167342992	167370679	167370190	Z94721.1	intron_variant,non_coding_transcript_variant
chr6	6:168858029_G:A	rs2763276	SMOC2	168858029	A	G	0.35	36.67	2	44685	-0.058	0.007	1.2e-16	0.035	0.007	4.5e-07	MeanEffect+vQTL	intronic	EUR	Inflammation	Q9H3U7	168841831	169073984	168841831	SMOC2	intron_variant
chr6	6:169016615_T:A	rs4342401	SMOC2	169016615	T	A	0.456	17.11	2	44418	-0.037	0.007	3.7e-08	0.155	0.007	4.5e-117	MeanEffect+vQTL	intronic	EUR	Inflammation	Q9H3U7	168841831	169073984	168841831	SMOC2	intron_variant
chr6	6:169617889_A:G	rs73043837	THBS2	169617889	A	G	0.096	130.7	2	44376	-0.181	0.011	2.5e-57	0.669	0.011	1e-300	MeanEffect+vQTL	ncRNA_intronic	EUR	Neurology	P35442	169615875	169654139	169654139	BX322234.1	3_prime_UTR_variant
chr6	6:17729006_T:G	rs13437179	TPMT	17729006	T	G	0.131	34.94	2	42813	0.082	0.01	6.9e-16	-0.126	0.01	2.1e-35	MeanEffect+vQTL	intergenic	EUR	Oncology	P51580	18128542	18155305	18155305	RNA5SP204	intergenic_variant
chr6	6:17988151_T:C	rs2494092	TPMT	17988151	T	C	0.395	25.51	2	40127	-0.049	0.007	8.5e-12	0.083	0.007	9e-31	MeanEffect+vQTL		EUR	Oncology	P51580	18128542	18155305	18155305	KIF13A	upstream_gene_variant
chr6	6:18102893_C:T	rs12216425	TPMT	18102893	C	T	0.499	92.42	2	43291	0.091	0.007	8.9e-41	-0.085	0.007	2.4e-36	MeanEffect+vQTL	intergenic	EUR	Oncology	P51580	18128542	18155305	18155305	NHLRC1	intergenic_variant
chr6	6:18176796_A:C	rs113253946	TPMT	18176796	A	C	0.143	352.75	2	43227	0.254	0.01	1.1e-152	-0.35	0.01	1.6e-287	MeanEffect+vQTL	intronic	EUR	Oncology	P51580	18128542	18155305	18155305	KDM1B	intron_variant
chr6	6:18313790_T:C	rs6901269	TPMT	18313790	T	C	0.428	19.17	2	43238	-0.04	0.007	4.8e-09	0.081	0.007	2.2e-32	MeanEffect+vQTL	intergenic	EUR	Oncology	P51580	18128542	18155305	18155305	RNU6-263P	intergenic_variant
chr6	6:18499100_T:A	rs372323230	TPMT	18499100	T	A	0.223	62.91	2	42721	0.09	0.008	5.2e-28	-0.118	0.008	2.7e-46	MeanEffect+vQTL	intergenic	EUR	Oncology	P51580	18128542	18155305	18155305	MIR548A1HG	intergenic_variant
chr6	6:18789683_A:C	rs12210662	TPMT	18789683	A	C	0.073	22.95	2	43449	0.084	0.013	1.1e-10	-0.081	0.013	5.8e-10	MeanEffect+vQTL	intergenic	EUR	Oncology	P51580	18128542	18155305	18155305	MIR548A1HG	intergenic_variant
chr6	6:24625562_T:A	rs12194307	KIAA0319	24625562	T	A	0.179	23.59	2	37811	-0.062	0.009	5.8e-11	0.393	0.009	1e-300	MeanEffect+vQTL	intronic	EUR	Neurology_II	Q5VV43	24544332	24646383	24646383	KIAA0319	intron_variant
chr6	6:2972328_G:T	rs57825497	SERPINB6	2972328	G	T	0.074	17.19	2	44634	-0.071	0.013	3.5e-08	0.282	0.013	4.8e-109	MeanEffect+vQTL	upstream	EUR	Neurology	P35237	2948393	2972090	2961561	SERPINB6	upstream_gene_variant
chr6	6:3284920_C:T	rs9503522	PSMG4	3284920	T	C	0.126	24.14	2	36933	-0.073	0.011	3.4e-11	0.216	0.011	2.3e-85	MeanEffect+vQTL	intronic	EUR	Inflammation_II	Q5JS54	3231637	3303607	3259128	PSMG4	intron_variant
chr6	6:33722644_T:C	rs7774682	MLN	33722644	C	T	0.348	75.36	2	43736	-0.085	0.007	2.1e-33	0.364	0.007	1e-300	MeanEffect+vQTL	intergenic	EUR	Inflammation	P12872	33762450	33771788	33771788	IP6K3	intergenic_variant
chr6	6:33768897_G:A	rs2281820	MLN	33768897	A	G	0.424	70.88	2	44421	0.079	0.007	1.9e-31	-0.145	0.007	8.4e-102	MeanEffect+vQTL	exonic	EUR	Inflammation	P12872	33762450	33771788	33771788	MLN	missense_variant
chr6	6:33782040_C:T	rs9469591	MLN	33782040	C	T	0.119	22.41	2	44132	-0.066	0.01	1.9e-10	0.293	0.01	1.4e-175	MeanEffect+vQTL	intergenic	EUR	Inflammation	P12872	33762450	33771788	33771788	MLN	intergenic_variant
chr6	6:35751786_T:C	rs12526562	CLPS	35751786	T	C	0.17	190.8	2	42929	-0.175	0.009	3.2e-83	0.215	0.009	1.9e-124	MeanEffect+vQTL	intronic	EUR	Neurology	P04118	35762759	35765088	35765088	CLPSL1	downstream_gene_variant
chr6	6:37585054_G:A	rs4714082	MDGA1	37585054	G	A	0.295	31.84	2	44151	-0.057	0.007	1.5e-14	0.018	0.007	0.017	MeanEffect+vQTL	intergenic	EUR	Neurology	Q8NFP4	37600284	37667082	37665766	MDGA1	intergenic_variant
chr6	6:37654454_C:T	rs9470665	MDGA1	37654454	C	T	0.356	434.38	2	43424	-0.205	0.007	1.6e-187	-0.024	0.007	0.00057	MeanEffect+vQTL	intronic	EUR	Neurology	Q8NFP4	37600284	37667082	37665766	MDGA1	intron_variant
chr6	6:37669682_G:A	rs4714099	MDGA1	37669682	G	A	0.353	579.34	2	43743	-0.235	0.007	4.7e-249	-0.801	0.006	1e-300	MeanEffect+vQTL	intergenic	EUR	Neurology	Q8NFP4	37600284	37667082	37665766	MDGA1	upstream_gene_variant
chr6	6:38126642_A:G	rs58418493	MDGA1	38126642	A	G	0.081	103.23	2	43842	-0.174	0.012	1.9e-45	0.253	0.012	2.2e-93	MeanEffect+vQTL	intergenic	EUR	Neurology	Q8NFP4	37600284	37667082	37665766	ZFAND3	downstream_gene_variant
chr6	6:38627279_C:T	rs1781738	MDGA1	38627279	T	C	0.341	21.36	2	43657	0.044	0.007	5.3e-10	-0.11	0.007	6.2e-54	MeanEffect+vQTL	intergenic	EUR	Neurology	Q8NFP4	37600284	37667082	37665766	GLO1	intergenic_variant
chr6	6:38667126_C:A	rs1626200	GLO1	38667126	A	C	0.359	44.89	2	43543	-0.065	0.007	3.3e-20	0.295	0.007	1e-300	MeanEffect+vQTL	intronic	EUR	Cardiometabolic	Q04760	38643701	38670917	38670917	GLO1	intron_variant
chr6	6:41167097_A:C	rs11759347	TREM2	41167097	A	C	0.239	25.26	2	44331	0.054	0.008	1.1e-11	-0.055	0.008	1.9e-12	MeanEffect+vQTL	intronic	EUR	Inflammation	Q9NZC2	41126244	41130924	41130841	TREML2	intron_variant
chr6	6:41168337_C:A	rs4714431	TREML2	41168337	C	A	0.374	26.2	2	44500	0.048	0.007	4.3e-12	0.051	0.007	9.8e-14	MeanEffect+vQTL	intronic	EUR	Neurology	Q5T2D2	41158015	41168932	41168932	TREML2	intron_variant
chr6	6:43189375_G:A	rs6918623	DNPH1	43189375	G	A	0.166	51.71	2	44629	0.089	0.009	3.7e-23	-0.272	0.009	1.7e-202	MeanEffect+vQTL	ncRNA_intronic	EUR	Inflammation	O43598	43193367	43197222	43197222	CUL9	downstream_gene_variant
chr6	6:43209739_A:G	rs2104142	DNPH1	43209739	A	G	0.347	18.7	2	44623	-0.041	0.007	7.6e-09	0.151	0.007	7e-103	MeanEffect+vQTL	intergenic	EUR	Inflammation	O43598	43193367	43197222	43197222	TTBK1	upstream_gene_variant
chr6	6:43930985_T:C	rs9472172	VEGFA	43930985	T	C	0.468	94.92	2	40497	-0.095	0.007	7.4e-42	-0.687	0.006	1e-300	MeanEffect+vQTL		EUR	Inflammation	P15692	43737921	43754224	43738519	AL109615.3	intergenic_variant
chr6	6:45852320_A:G	rs10948263	ENPP5	45852320	A	G	0.261	24.85	2	43461	-0.052	0.008	1.6e-11	-0.011	0.008	0.16	vQTLonly	intergenic	EUR	Inflammation	Q9UJA9	46126924	46138708	46138708	CLIC5	intergenic_variant
chr6	6:45866019_G:A	rs4072591	ENPP5	45866019	G	A	0.094	21.65	2	44117	0.072	0.012	4e-10	-0.244	0.011	3.8e-100	MeanEffect+vQTL	intergenic	EUR	Inflammation	Q9UJA9	46126924	46138708	46138708	CLIC5	downstream_gene_variant
chr6	6:45950503_G:C	rs72856960	ENPP5	45950503	G	C	0.285	153.52	2	44510	0.128	0.007	3.6e-67	-0.104	0.007	6.5e-45	MeanEffect+vQTL	intronic	EUR	Inflammation	Q9UJA9	46126924	46138708	46138708	CLIC5	intron_variant
chr6	6:46042757_T:C	rs7744030	ENPP5	46042757	T	C	0.378	981.66	2	44169			0	-0.255	0.007	1.3e-296	MeanEffect+vQTL		EUR	Inflammation	Q9UJA9	46126924	46138708	46138708	CLIC5	intron_variant
chr6	6:46097769_A:T	rs3734209	ENPP5	46097769	A	T	0.065	129.31	2	44673	-0.214	0.013	1e-56	-0.056	0.014	3.6e-05	MeanEffect+vQTL	UTR5	EUR	Inflammation	Q9UJA9	46126924	46138708	46138708	ENPP4	5_prime_UTR_variant
chr6	6:46378269_A:C	rs72866407	ENPP5	46378269	A	C	0.093	31.25	2	44708	-0.088	0.012	2.7e-14	-0.097	0.011	4.3e-17	MeanEffect+vQTL	intronic	EUR	Inflammation	Q9UJA9	46126924	46138708	46138708	RCAN2	intron_variant
chr6	6:46769552_C:T	rs1421377	MEP1A	46769552	C	T	0.351	41.82	2	37946	0.067	0.008	7.2e-19	-0.209	0.008	9.3e-169	MeanEffect+vQTL	intronic	EUR	Oncology_II	Q16819	46761127	46807515	46761127	MEP1A	intron_variant
chr6	6:47149877_G:A	rs78172850	ENPP5	47149877	G	A	0.069	21.06	2	41536	0.084	0.014	7.3e-10	-0.031	0.014	0.025	MeanEffect+vQTL		EUR	Inflammation	Q9UJA9	46126924	46138708	46138708	TNFRSF21	intergenic_variant
chr6	6:47481628_G:T	rs78842280	CD2AP	47481628	G	T	0.269	45.41	2	43155	-0.071	0.008	2e-20	0.326	0.008	1e-300	MeanEffect+vQTL	intronic	EUR	Cardiometabolic	Q9Y5K6	47445525	47594999	47445525	CD2AP	intron_variant
chr6	6:49457294_A:T	rs113309117	CRISP2	49457294	A	T	0.054	17.7	2	43949	-0.084	0.015	2.1e-08	-0.237	0.015	4.3e-57	MeanEffect+vQTL	intronic	EUR	Oncology	P16562	49660073	49681274	49681274	CENPQ	intron_variant
chr6	6:49543614_G:A	rs6927133	CRISP2	49543614	G	A	0.073	397.33	2	44848	0.356	0.013	9e-172	-0.097	0.013	5.9e-14	MeanEffect+vQTL	ncRNA_intronic	EUR	Oncology	P16562	49660073	49681274	49681274	CYP2AC1P	intron_variant,non_coding_transcript_variant
chr6	6:49572246_T:G	rs13197948	CRISP2	49572246	T	G	0.282	173.32	2	43204	-0.139	0.008	1.1e-75	-0.166	0.008	1.4e-106	MeanEffect+vQTL	downstream	EUR	Oncology	P16562	49660073	49681274	49681274	RHAG	downstream_gene_variant
chr6	6:49619240_G:A	rs9395519	CRISP3	49619240	G	A	0.304	57.31	2	37392	-0.083	0.008	1.4e-25	-0.35	0.008	1e-300	MeanEffect+vQTL	intergenic	EUR	Inflammation_II	P54108	49695097	49712150	49712127	RHAG	intergenic_variant
chr6	6:49731027_G:A	rs699986	CRISP3	49731027	G	A	0.278	310.68	2	37938	0.199	0.008	1.5e-134	-0.104	0.008	1.2e-37	MeanEffect+vQTL	intergenic	EUR	Inflammation_II	P54108	49695097	49712150	49712127	AL121974.1	intergenic_variant
chr6	6:49926795_T:C	rs12210737	CRISP2	49926795	T	C	0.108	23.25	2	43373	-0.071	0.011	8.1e-11	-0.143	0.011	3.2e-39	MeanEffect+vQTL	intergenic	EUR	Oncology	P16562	49660073	49681274	49681274	DEFB114	downstream_gene_variant
chr6	6:50405920_T:C	rs1492620	CRISP2	50405920	T	C	0.091	17.95	2	43811	-0.066	0.012	1.6e-08	-0.053	0.012	5.8e-06	MeanEffect+vQTL	intergenic	EUR	Oncology	P16562	49660073	49681274	49681274	AL132799.1	intergenic_variant
chr6	6:50582557_A:C	rs657271	CRISP2	50582557	A	C	0.368	48.1	2	44532	0.066	0.007	1.4e-21	0.01	0.007	0.15	vQTLonly	ncRNA_intronic	EUR	Oncology	P16562	49660073	49681274	49681274	AL135908.1	intron_variant,non_coding_transcript_variant
chr6	6:52101165_G:C	rs641701	IL17F	52101165	G	C	0.094	64.81	2	43675	0.129	0.012	7.9e-29	-0.265	0.011	3e-118	MeanEffect+vQTL	downstream	EUR	Inflammation	Q96PD4	52101479	52109335	52109335	IL17F	downstream_gene_variant
chr6	6:52101758_T:C	rs11465553	IL17F	52101758	T	C	0.053	22.2	2	43675	-0.096	0.015	2.3e-10	0.192	0.015	4.7e-37	MeanEffect+vQTL	exonic	EUR	Inflammation	Q96PD4	52101479	52109335	52109335	IL17F	missense_variant
chr6	6:52647604_C:A	rs9367494	GSTA1	52647604	A	C	0.481	78.94	2	44382	0.083	0.007	6e-35	-0.294	0.007	1e-300	MeanEffect+vQTL	intergenic	EUR	Cardiometabolic	P08263	52656462	52668708	52668708	GSTA12P	upstream_gene_variant
chr6	6:55008620_T:C	rs74694998	GFRAL	55008620	T	C	0.054	19.84	2	36113	0.099	0.017	2.5e-09	0.044	0.017	0.0077	MeanEffect+vQTL	intergenic	EUR	Neurology_II	Q6UXV0	55192267	55267291	55192267	HCRTR2	intergenic_variant
chr6	6:55205679_A:G	rs7757498	GFRAL	55205679	G	A	0.364	31.74	2	36921	0.059	0.008	1.7e-14	-0.054	0.008	1.4e-12	MeanEffect+vQTL	intronic	EUR	Neurology_II	Q6UXV0	55192267	55267291	55192267	GFRAL	intron_variant
chr6	6:55319485_C:T	rs4256438	GFRAL	55319485	C	T	0.478	25.59	2	35855	-0.051	0.007	7.8e-12	0.085	0.007	6.6e-30	MeanEffect+vQTL	intronic	EUR	Neurology_II	Q6UXV0	55192267	55267291	55192267	HMGCLL1	intron_variant
chr6	6:55484581_G:A	rs72988065	GFRAL	55484581	G	A	0.154	22.09	2	36886	-0.064	0.01	2.6e-10	0.392	0.01	1e-300	MeanEffect+vQTL	intergenic	EUR	Neurology_II	Q6UXV0	55192267	55267291	55192267	HMGCLL1	intergenic_variant
chr6	6:67935413_A:G	rs35185637	ADGRB3	67935413	A	G	0.474	20.58	2	42577	0.042	0.007	1.2e-09	0.004	0.007	0.54	vQTLonly	intergenic	EUR	Neurology	O60242	69345259	70099403	69345259	SNORD65	intergenic_variant
chr6	6:68862498_A:G	rs9294788	ADGRB3	68862498	A	G	0.308	21.28	2	43969	-0.045	0.007	5.8e-10	0.006	0.007	0.38	vQTLonly	intergenic	EUR	Neurology	O60242	69345259	70099403	69345259	AL646090.2	intergenic_variant
chr6	6:68997467_G:A	rs75199340	ADGRB3	68997467	G	A	0.197	22.83	2	43996	-0.055	0.008	1.2e-10	0.037	0.008	1.6e-05	MeanEffect+vQTL	ncRNA_intronic	EUR	Neurology	O60242	69345259	70099403	69345259	LINC02549	intron_variant,non_coding_transcript_variant
chr6	6:69078697_T:C	rs2029514	ADGRB3	69078697	T	C	0.335	29.68	2	41963	0.054	0.007	1.3e-13	0.108	0.007	1.1e-49	MeanEffect+vQTL		EUR	Neurology	O60242	69345259	70099403	69345259	AL606923.2	intergenic_variant
chr6	6:69243609_C:T	rs6455287	ADGRB3	69243609	T	C	0.258	82.5	2	44021	0.097	0.008	1.7e-36	0.001	0.008	0.94	vQTLonly	intergenic	EUR	Neurology	O60242	69345259	70099403	69345259	AL606923.2	intergenic_variant
chr6	6:69358364_T:G	rs2585625	ADGRB3	69358364	G	T	0.474	187.79	2	41839	0.132	0.007	6.5e-82	-0.143	0.007	6.5e-95	MeanEffect+vQTL		EUR	Neurology	O60242	69345259	70099403	69345259	ADGRB3	intron_variant
chr6	6:73236801_C:T	rs12211926	CD109	73236801	C	T	0.106	17.76	2	44345	0.061	0.011	1.9e-08	-0.039	0.011	0.00032	MeanEffect+vQTL	intergenic	EUR	Neurology	Q6YHK3	74405508	74538040	74405827	FO393414.2	downstream_gene_variant
chr6	6:73897278_G:A	rs3799286	CD109	73897278	G	A	0.485	18.66	2	43838	0.039	0.007	8e-09	-0.058	0.007	9.3e-18	MeanEffect+vQTL	intronic	EUR	Neurology	Q6YHK3	74405508	74538040	74405827	KCNQ5	intron_variant
chr6	6:74427593_T:C	rs148432766	CD109	74427593	T	C	0.051	79.22	2	44276	-0.188	0.015	4.6e-35	0.818	0.015	1e-300	MeanEffect+vQTL	intronic	EUR	Neurology	Q6YHK3	74405508	74538040	74405827	CD109	intron_variant
chr6	6:74480761_A:G	rs56201021	CD109	74480761	A	G	0.161	294.86	2	44500	-0.218	0.009	6.1e-128	-0.032	0.009	0.00043	MeanEffect+vQTL	intronic	EUR	Neurology	Q6YHK3	74405508	74538040	74405827	CD109	intron_variant
chr6	6:74584056_C:T	rs75378809	CD109	74584056	C	T	0.054	24.53	2	44318	-0.099	0.015	2.3e-11	-0.427	0.015	5.3e-184	MeanEffect+vQTL	intergenic	EUR	Neurology	Q6YHK3	74405508	74538040	74405827	CD109	intergenic_variant
chr6	6:85293326_T:G	rs72904646	NT5E	85293326	T	G	0.072	29.32	2	43186	-0.097	0.013	1.9e-13	0.287	0.013	1.2e-104	MeanEffect+vQTL	intergenic	EUR	Oncology	P21589	86159809	86205500	86159809	LINC01611	intergenic_variant
chr6	6:86073488_C:T	rs9362198	NT5E	86073488	C	T	0.165	151.45	2	44391	0.155	0.009	2.8e-66	-0.335	0.009	8.6e-305	MeanEffect+vQTL	intergenic	EUR	Oncology	P21589	86159809	86205500	86159809	LINC02535	intergenic_variant
chr6	6:86090162_A:G	rs9294334	NT5E	86090162	G	A	0.341	28.71	2	43099	-0.052	0.007	3.5e-13	-0.035	0.007	1.5e-06	MeanEffect+vQTL	intergenic	EUR	Oncology	P21589	86159809	86205500	86159809	LINC02535	intergenic_variant
chr6	6:86406671_C:T	rs6903114	NT5E	86406671	T	C	0.327	544.29	2	44254	-0.231	0.007	3e-234	0.631	0.007	1e-300	MeanEffect+vQTL	intergenic	EUR	Oncology	P21589	86159809	86205500	86159809	SNHG5	intergenic_variant
chr7	7:100428437_G:A	rs314316	ACHE	100428437	G	A	0.233	17.75	2	37405	-0.049	0.009	2e-08	0.058	0.009	2e-11	MeanEffect+vQTL	intergenic	EUR	Inflammation_II	P22303	100487615	100494594	100493507	SLC12A9	upstream_gene_variant
chr7	7:100810983_A:G	rs2898568	PILRA	100810983	G	A	0.257	27.64	2	44051	-0.055	0.008	1e-12	0.128	0.008	4.1e-62	MeanEffect+vQTL	intergenic	EUR	Neurology	Q9UKJ1	99965153	99997719	99971068	VGF	upstream_gene_variant
chr7	7:100821147_T:C	rs4729667	PILRB	100821147	C	T	0.38	31.02	2	44330	-0.052	0.007	3.4e-14	0.157	0.007	1.1e-114	MeanEffect+vQTL	intronic	EUR	Cardiometabolic	Q9UKJ0	99933737	99965356	99949799	NAT16	intron_variant
chr7	7:1055409_G:A	rs12701455	C7orf50	1055409	G	A	0.329	26.31	2	37427	0.054	0.008	3.8e-12	0.189	0.008	5.7e-133	MeanEffect+vQTL	intronic	EUR	Neurology_II	Q9BRJ6	1036622	1177896	1177893	C7orf50	intron_variant
chr7	7:107433915_A:G	rs6466183	LAMB1	107433915	G	A	0.325	20.35	2	33818	0.05	0.008	1.5e-09	-0.082	0.008	2e-23	MeanEffect+vQTL		EUR	Cardiometabolic_II	P07942	107564244	107643700	107643700	SLC26A3	intron_variant
chr7	7:107464346_T:C	rs9690015	LAMB1	107464346	T	C	0.147	70.01	2	35945	0.122	0.011	4.5e-31	-0.11	0.01	7.6e-26	MeanEffect+vQTL	intergenic	EUR	Cardiometabolic_II	P07942	107564244	107643700	107643700	PIGCP2	intergenic_variant
chr7	7:107483757_A:G	rs6466200	LAMB1	107483757	A	G	0.082	107.54	2	36126	0.195	0.013	2.7e-47	-0.365	0.013	3.8e-164	MeanEffect+vQTL	intergenic	EUR	Cardiometabolic_II	P07942	107564244	107643700	107643700	PIGCP2	intergenic_variant
chr7	7:107641145_T:C	rs757934	LAMB1	107641145	T	C	0.224	18.13	2	34490	0.052	0.009	1.4e-08	-0.097	0.009	1.9e-26	MeanEffect+vQTL		EUR	Cardiometabolic_II	P07942	107564244	107643700	107643700	LAMB1	intron_variant
chr7	7:107764359_T:C	rs12540374	LAMB1	107764359	T	C	0.225	63.14	2	34517	-0.1	0.009	4.2e-28	0.365	0.009	1e-300	MeanEffect+vQTL		EUR	Cardiometabolic_II	P07942	107564244	107643700	107643700	LAMB4	intron_variant
chr7	7:107830945_G:A	rs401573	LAMB1	107830945	A	G	0.2	39.27	2	37098	-0.079	0.009	9.2e-18	0.265	0.009	1.8e-183	MeanEffect+vQTL	intronic	EUR	Cardiometabolic_II	P07942	107564244	107643700	107643700	NRCAM	intron_variant
chr7	7:107948721_C:T	rs2267882	NRCAM	107948721	C	T	0.29	34.19	2	44439	-0.059	0.007	1.5e-15	0.257	0.007	5.9e-268	MeanEffect+vQTL	intronic	EUR	Cardiometabolic	Q92823	107788068	108097161	108096783	NRCAM	intron_variant
chr7	7:1143127_T:C	rs12113381	C7orf50	1143127	T	C	0.155	59.76	2	38148	0.107	0.01	1.2e-26	-0.113	0.01	1.2e-29	MeanEffect+vQTL	intronic	EUR	Neurology_II	Q9BRJ6	1036622	1177896	1177893	C7orf50	intron_variant
chr7	7:124029711_T:C	rs4294130	GPR37	124029711	C	T	0.313	52.2	2	43414	0.073	0.007	2.3e-23	-0.33	0.007	1e-300	MeanEffect+vQTL	ncRNA_intronic	EUR	Cardiometabolic	O15354	124386051	124405681	124405681	AC006148.1	intron_variant,non_coding_transcript_variant
chr7	7:124138520_A:G	rs10954033	GPR37	124138520	G	A	0.456	225.35	2	43528	-0.142	0.007	4.3e-98	0.354	0.007	1e-300	MeanEffect+vQTL	intergenic	EUR	Cardiometabolic	O15354	124386051	124405681	124405681	AC006148.1	intergenic_variant
chr7	7:124188732_A:C	rs10276919	GPR37	124188732	A	C	0.229	37.79	2	43391	-0.068	0.008	4e-17	0.212	0.008	5.4e-152	MeanEffect+vQTL	intergenic	EUR	Cardiometabolic	O15354	124386051	124405681	124405681	AC006148.1	intergenic_variant
chr7	7:129651288_T:C	rs35787608	CPA4	129651288	T	C	0.067	19.76	2	36662	-0.088	0.015	2.7e-09	0.019	0.015	0.2	vQTLonly	ncRNA_intronic	EUR	Inflammation_II	Q9UI42	129932974	129964020	129932993	AC073320.1	intron_variant,non_coding_transcript_variant
chr7	7:129869228_A:G	rs7811185	CPA4	129869228	A	G	0.478	21.08	2	35756	0.046	0.007	7.1e-10	0.01	0.007	0.2	vQTLonly	intergenic	EUR	Inflammation_II	Q9UI42	129932974	129964020	129932993	SSMEM1	intergenic_variant
chr7	7:129910818_A:G	rs3816830	CPA2	129910818	G	A	0.404	57.78	2	44010	-0.072	0.007	8.7e-26	0.04	0.007	8.1e-09	MeanEffect+vQTL	intronic	EUR	Neurology	P48052	129906667	129929638	129906667	CPA2	intron_variant
chr7	7:129947252_G:A	rs6467295	CPA4	129947252	G	A	0.399	26.32	2	36269	0.053	0.008	3.8e-12	-0.233	0.007	8.8e-212	MeanEffect+vQTL	intronic	EUR	Inflammation_II	Q9UI42	129932974	129964020	129932993	CPA4	intron_variant
chr7	7:130062389_T:C	rs11767357	CPA4	130062389	T	C	0.314	57.58	2	36578	0.083	0.008	1.1e-25	0.023	0.008	0.0032	MeanEffect+vQTL	intronic	EUR	Inflammation_II	Q9UI42	129932974	129964020	129932993	CEP41	intron_variant
chr7	7:130994692_G:T	rs2087158	PODXL	130994692	G	T	0.126	22.24	2	44055	0.064	0.01	2.2e-10	-0.146	0.01	7.6e-47	MeanEffect+vQTL	ncRNA_exonic	EUR	Oncology	O00592	131185021	131242976	131241366	MKLN1	intron_variant
chr7	7:142453778_C:T	rs2367343	KEL	142453778	T	C	0.42	21.85	2	42658	0.044	0.007	3.3e-10	0.041	0.007	3.6e-09	MeanEffect+vQTL	intergenic	EUR	Neurology	P23276	142701710	142723277	142723277	PRSS1	upstream_gene_variant
chr7	7:142639321_C:T	rs8176044	KEL	142639321	C	T	0.342	20.52	2	43442	-0.043	0.007	1.2e-09	0.106	0.007	4.3e-50	MeanEffect+vQTL	intronic	EUR	Neurology	P23276	142701710	142723277	142723277	KEL	intron_variant
chr7	7:143432454_C:G	rs59507392	ARHGEF5	143432454	C	G	0.111	47.49	2	36216	0.112	0.012	2.5e-21	-0.192	0.012	2.1e-59	MeanEffect+vQTL	ncRNA_intronic	EUR	Neurology_II	Q12774	144052381	144077725	144052433	TCAF2	intron_variant,non_coding_transcript_variant
chr7	7:143740218_G:C	rs6464572	ARHGEF5	143740218	G	C	0.154	65.29	2	36741	-0.114	0.01	5e-29	0.204	0.01	2.1e-89	MeanEffect+vQTL	intergenic	EUR	Neurology_II	Q12774	144052381	144077725	144052433	OR2A5	intergenic_variant
chr7	7:144079906_T:C	rs1731183	ARHGEF5	144079906	C	T	0.39	381.78	2	36789	-0.205	0.007	7.8e-165	0.385	0.007	1e-300	MeanEffect+vQTL	intergenic	EUR	Neurology_II	Q12774	144052381	144077725	144052433	ARHGEF5	downstream_gene_variant
chr7	7:144094783_G:A	rs1208217	ARHGEF5	144094783	A	G	0.457	268.49	2	36926	0.168	0.007	1.7e-116	-0.259	0.007	8.8e-273	MeanEffect+vQTL	intronic	EUR	Neurology_II	Q12774	144052381	144077725	144052433	NOBOX	intron_variant
chr7	7:144132201_A:C	rs7781826	ARHGEF5	144132201	C	A	0.226	22.64	2	36297	-0.057	0.009	1.5e-10	0.019	0.009	0.036	MeanEffect+vQTL	ncRNA_exonic	EUR	Neurology_II	Q12774	144052381	144077725	144052433	PPIAP83	non_coding_transcript_exon_variant
chr7	7:144243945_T:C	rs28579156	ARHGEF5	144243945	T	C	0.194	28.97	2	33921	-0.071	0.01	2.7e-13	0.096	0.01	7.7e-23	MeanEffect+vQTL		EUR	Neurology_II	Q12774	144052381	144077725	144052433	TPK1	intron_variant
chr7	7:145362472_A:G	rs111736637	CNTNAP2	145362472	A	G	0.078	82.91	2	41969	-0.163	0.013	1.2e-36	0.561	0.013	1e-300	MeanEffect+vQTL		EUR	Inflammation	Q9UHC6	145813453	148118090	145813453	AC006007.1	intergenic_variant
chr7	7:1499339_G:T	rs4406316	MICALL2	1499339	G	T	0.392	28.77	2	35831	-0.056	0.008	3.3e-13	0.07	0.008	1.1e-19	MeanEffect+vQTL	upstream	EUR	Neurology_II	Q8IY33	1468101	1499138	1490172	MICALL2	upstream_gene_variant
chr7	7:150177368_G:A	rs12671179	GIMAP7	150177368	G	A	0.276	27.16	2	37405	0.058	0.008	1.6e-12	-0.131	0.008	6.3e-58	MeanEffect+vQTL	downstream	EUR	Inflammation_II	Q8NHV1	150211918	150218161	150211918	GIMAP8	downstream_gene_variant
chr7	7:150220087_T:C	rs12537216	GIMAP7	150220087	T	C	0.449	99.08	2	37149	0.102	0.007	1.2e-43	-0.279	0.007	1e-300	MeanEffect+vQTL	intergenic	EUR	Inflammation_II	Q8NHV1	150211918	150218161	150211918	GIMAP7	downstream_gene_variant
chr7	7:150327024_T:C	rs3735082	GIMAP7	150327024	T	C	0.455	49.74	2	37085	-0.072	0.007	2.7e-22	0.29	0.007	1e-300	MeanEffect+vQTL	intronic	EUR	Inflammation_II	Q8NHV1	150211918	150218161	150211918	GIMAP6	intron_variant
chr7	7:150554553_T:C	rs1049742	AOC1	150554553	T	C	0.081	64.18	2	43675	-0.137	0.012	1.5e-28	0.512	0.012	1e-300	MeanEffect+vQTL	exonic	EUR	Inflammation	P19801	150521715	150558592	150521715	AOC1	missense_variant
chr7	7:23029408_C:T	rs73084116	GPNMB	23029408	C	T	0.091	21.38	2	42910	0.074	0.012	5.2e-10	-0.084	0.012	1.3e-12	MeanEffect+vQTL	intronic	EUR	Cardiometabolic	Q14956	23275586	23314727	23286182	FAM126A	intron_variant
chr7	7:23271086_A:T	rs4719731	GPNMB	23271086	A	T	0.239	61.36	2	43195	-0.086	0.008	2.5e-27	0.18	0.008	2e-112	MeanEffect+vQTL	intergenic	EUR	Cardiometabolic	Q14956	23275586	23314727	23286182	GPNMB	upstream_gene_variant
chr7	7:24103307_C:A	rs113041607	GPNMB	24103307	C	A	0.109	16.86	2	42508	0.06	0.011	4.8e-08	0.041	0.011	0.00018	MeanEffect+vQTL	intergenic	EUR	Cardiometabolic	Q14956	23275586	23314727	23286182	RNA5SP228	intergenic_variant
chr7	7:28892623_T:A	rs4722859	CPVL	28892623	T	A	0.235	18.3	2	40868	0.047	0.008	1.1e-08	-0.091	0.008	2.9e-28	MeanEffect+vQTL		EUR	Oncology	Q9H3G5	29034847	29235067	29186153	CREB5	intergenic_variant
chr7	7:28927082_G:A	rs6462111	CPVL	28927082	G	A	0.26	25.47	2	44582	0.052	0.008	8.8e-12	-0.06	0.008	5.5e-15	MeanEffect+vQTL	intergenic	EUR	Oncology	Q9H3G5	29034847	29235067	29186153	CREB5	intergenic_variant
chr7	7:29060209_G:A	rs6977794	CPVL	29060209	G	A	0.153	24.23	2	44736	-0.062	0.009	3e-11	0.002	0.009	0.8	vQTLonly	intronic	EUR	Oncology	Q9H3G5	29034847	29235067	29186153	CPVL	intron_variant
chr7	7:29142663_A:G	rs323199	CPVL	29142663	A	G	0.424	118.22	2	44772	0.102	0.007	6.2e-52	-0.196	0.007	2.1e-187	MeanEffect+vQTL	intronic	EUR	Oncology	Q9H3G5	29034847	29235067	29186153	CPVL	intron_variant
chr7	7:29186935_G:C	rs82141	CPVL	29186935	G	C	0.362	212.6	2	42660	-0.145	0.007	1.3e-92	0.515	0.007	1e-300	MeanEffect+vQTL		EUR	Oncology	Q9H3G5	29034847	29235067	29186153	CPVL	upstream_gene_variant
chr7	7:29265915_G:T	rs39067	CPVL	29265915	T	G	0.254	33.18	2	44244	0.061	0.008	4e-15	-0.028	0.008	0.00023	MeanEffect+vQTL	intronic	EUR	Oncology	Q9H3G5	29034847	29235067	29186153	CHN2	intron_variant
chr7	7:45959917_A:G	rs2854747	IGFBP3	45959917	G	A	0.414	43.2	2	44460	-0.061	0.007	1.8e-19	-0.327	0.007	1e-300	MeanEffect+vQTL	intronic	EUR	Cardiometabolic	P17936	45951949	45961473	45960873	IGFBP3	intron_variant
chr7	7:49788098_T:C	rs113149095	VWC2	49788098	T	C	0.059	20.2	2	43814	-0.086	0.014	1.7e-09	0.252	0.014	1.1e-68	MeanEffect+vQTL	intergenic	EUR	Neurology	Q2TAL6	49813257	49961546	49813257	AC093775.1	intergenic_variant
chr7	7:49812853_A:T	rs10243943	VWC2	49812853	T	A	0.133	42.51	2	43383	-0.089	0.01	3.6e-19	0.282	0.01	7.4e-178	MeanEffect+vQTL	upstream	EUR	Neurology	Q2TAL6	49813257	49961546	49813257	VWC2	upstream_gene_variant
chr7	7:50478627_G:A	rs1110701	DDC	50478627	G	A	0.291	47.87	2	44192	0.07	0.007	1.7e-21	-0.077	0.007	3.5e-25	MeanEffect+vQTL	intergenic	EUR	Cardiometabolic	P20711	50526134	50633154	50628751	IKZF1	intergenic_variant
chr7	7:50612202_G:A	rs3779074	DDC	50612202	A	G	0.348	29.83	2	44216	0.052	0.007	1.1e-13	-0.226	0.007	2.4e-225	MeanEffect+vQTL	intronic	EUR	Cardiometabolic	P20711	50526134	50633154	50628751	DDC	intron_variant
chr7	7:55658927_C:T	rs62455009	SUMF2	55658927	C	T	0.307	33.37	2	43229	0.058	0.007	3.3e-15	-0.062	0.007	3.7e-17	MeanEffect+vQTL	upstream	EUR	Neurology	Q8NBJ7	56131695	56148363	56131917	AC099681.3	upstream_gene_variant
chr7	7:55727206_T:C	rs10256589	SUMF2	55727206	T	C	0.152	44	2	44714	0.085	0.009	8.2e-20	-0.135	0.009	1.5e-47	MeanEffect+vQTL	ncRNA_intronic	EUR	Neurology	Q8NBJ7	56131695	56148363	56131917	AC091812.1	intron_variant,non_coding_transcript_variant
chr7	7:56090296_G:C	rs34530076	SUMF2	56090296	G	C	0.29	65.77	2	44461	0.083	0.007	3e-29	-0.006	0.007	0.43	vQTLonly	intronic	EUR	Neurology	Q8NBJ7	56131695	56148363	56131917	PSPH	intron_variant
chr7	7:7416790_C:T	rs17167062	COL28A1	7416790	C	T	0.092	18.19	2	37196	-0.072	0.013	1.3e-08	-0.069	0.013	5.1e-08	MeanEffect+vQTL	intronic	EUR	Neurology_II	Q2UY09	7395834	7575484	7575484	COL28A1	intron_variant
chr7	7:7517366_T:C	rs6943692	COL28A1	7517366	T	C	0.409	673.26	2	36587	0.268	0.007	7.2e-288	0.487	0.007	1e-300	MeanEffect+vQTL	intronic	EUR	Neurology_II	Q2UY09	7395834	7575484	7575484	COL28A1	intron_variant
chr7	7:75198170_A:G	rs140053988	CCL24	75198170	A	G	0.058	20.08	2	42093	-0.089	0.015	1.9e-09	0.082	0.015	2.5e-08	MeanEffect+vQTL		EUR	Inflammation	O00175	75440983	75452674	75443124	HIP1	intron_variant
chr7	7:75217392_A:G	rs56071227	CCL24	75217392	A	G	0.175	79.41	2	44635	0.109	0.009	3.8e-35	0.126	0.009	9.1e-47	MeanEffect+vQTL	intronic	EUR	Inflammation	O00175	75440983	75452674	75443124	HIP1	intron_variant
chr7	7:75273006_T:A	rs1179593	CCL24	75273006	T	A	0.118	151.11	2	44378	0.178	0.01	3.9e-66	0.185	0.01	5e-71	MeanEffect+vQTL	intronic	EUR	Inflammation	O00175	75440983	75452674	75443124	HIP1	intron_variant
chr7	7:75306854_C:T	rs2705806	CCL24	75306854	T	C	0.47	36.53	2	44228	-0.056	0.007	1.4e-16	-0.048	0.007	1.6e-12	MeanEffect+vQTL	intronic	EUR	Inflammation	O00175	75440983	75452674	75443124	HIP1	intron_variant
chr7	7:75382646_A:G	rs66524475	CCL24	75382646	A	G	0.067	36.18	2	44635	-0.11	0.013	2e-16	0.141	0.013	3.3e-26	MeanEffect+vQTL	intergenic	EUR	Inflammation	O00175	75440983	75452674	75443124	HIP1	intergenic_variant
chr7	7:75423758_C:G	rs2868167	CCL24	75423758	G	C	0.397	1109.93	2	42130			0	-0.074	0.007	4.5e-26	MeanEffect+vQTL		EUR	Inflammation	O00175	75440983	75452674	75443124	CCL26	upstream_gene_variant
chr7	7:75488824_A:C	rs10954676	CCL24	75488824	A	C	0.286	537.73	2	42678	-0.243	0.007	2.3e-231	-0.266	0.007	2.3e-275	MeanEffect+vQTL	intergenic	EUR	Inflammation	O00175	75440983	75452674	75443124	RHBDD2	intron_variant,non_coding_transcript_variant
chr7	7:75594284_A:G	rs10269299	CCL24	75594284	A	G	0.331	271.89	2	44171	0.164	0.007	4.4e-118	0.196	0.007	8.1e-169	MeanEffect+vQTL	intronic	EUR	Inflammation	O00175	75440983	75452674	75443124	POR	intron_variant
chr7	7:75937327_G:C	rs2961046	ZP3	75937327	G	C	0.177	1241.29	2	36985			0	0.564	0.009	1e-300	MeanEffect+vQTL		EUR	Cardiometabolic_II	P21754	76026835	76071388	76026835	HSPB1	downstream_gene_variant
chr7	7:75945405_G:A	rs7786502	HSPB1	75945405	G	A	0.475	50.09	2	43496	0.066	0.007	1.9e-22	-0.236	0.007	3.3e-265	MeanEffect+vQTL	intergenic	EUR	Cardiometabolic	P04792	75931861	75933612	75931861	YWHAG	intergenic_variant
chr7	7:76021760_G:A	rs2903811	SSC4D	76021760	G	A	0.442	280.24	2	44305	-0.158	0.007	1.1e-121	-0.103	0.007	9.4e-53	MeanEffect+vQTL	intronic	EUR	Cardiometabolic	Q8WTU2	76018651	76039012	76039012	SSC4D	intron_variant
chr7	7:7607363_A:C	rs10249840	COL28A1	7607363	C	A	0.07	69.24	2	36812	-0.166	0.014	9.7e-31	0.284	0.014	4.4e-86	MeanEffect+vQTL	intronic	EUR	Neurology_II	Q2UY09	7395834	7575484	7575484	MIOS	intron_variant
chr7	7:76284855_A:G	rs2690564	SSC4D	76284855	A	G	0.361	19.91	2	42212	0.043	0.007	2.3e-09	0.077	0.007	3e-27	MeanEffect+vQTL		EUR	Cardiometabolic	Q8WTU2	76018651	76039012	76039012	AC004980.2	intron_variant
chr7	7:76453904_G:A	rs38580	ZP3	76453904	G	A	0.276	76.03	2	33934	-0.104	0.009	1.1e-33	-0.114	0.009	2.9e-40	MeanEffect+vQTL		EUR	Cardiometabolic_II	P21754	76026835	76071388	76026835	AC006972.1	intron_variant
chr7	7:76466495_C:G	rs62476239	CCL24	76466495	C	G	0.074	57.74	2	44420	0.134	0.013	9.1e-26	0.095	0.013	7.6e-14	MeanEffect+vQTL	intronic	EUR	Inflammation	O00175	75440983	75452674	75443124	AC006972.1	intron_variant
chr7	7:76485317_A:G	rs9691264	ZP3	76485317	A	G	0.133	31.53	2	35994	0.084	0.011	2.1e-14	-0.03	0.011	0.0056	MeanEffect+vQTL	intronic	EUR	Cardiometabolic_II	P21754	76026835	76071388	76026835	AC006972.1	intron_variant
chr7	7:7664709_A:T	rs10255728	COL28A1	7664709	T	A	0.44	72.93	2	36472	0.088	0.007	2.5e-32	0.318	0.007	1e-300	MeanEffect+vQTL	intergenic	EUR	Neurology_II	Q2UY09	7395834	7575484	7575484	AC004948.1	downstream_gene_variant
chr7	7:76712554_G:A	rs71554229	CCL24	76712554	G	A	0.118	19.62	2	42814	-0.063	0.011	3.1e-09	0.043	0.011	5.4e-05	MeanEffect+vQTL	ncRNA_intronic	EUR	Inflammation	O00175	75440983	75452674	75443124	AC007000.3	downstream_gene_variant
chr7	7:7722392_T:C	rs13225575	COL28A1	7722392	T	C	0.229	33.75	2	37151	-0.069	0.009	2.3e-15	-0.092	0.009	1.5e-26	MeanEffect+vQTL	intronic	EUR	Neurology_II	Q2UY09	7395834	7575484	7575484	RPA3	intron_variant
chr7	7:7801684_T:C	rs17137415	COL28A1	7801684	T	C	0.332	30.75	2	36558	-0.059	0.008	4.6e-14	-0.068	0.008	7.5e-18	MeanEffect+vQTL	intergenic	EUR	Neurology_II	Q2UY09	7395834	7575484	7575484	UMAD1	intron_variant,non_coding_transcript_variant
chr7	7:80216205_A:G	rs11764390	CD36	80216205	A	G	0.434	19.06	2	35336	0.044	0.008	5.4e-09	0.257	0.007	6.1e-257	MeanEffect+vQTL		EUR	Inflammation_II	P16671	79998891	80308593	79998891	CD36	intron_variant
chr7	7:87466971_A:G	rs2285647	ADAM22	87466971	A	G	0.306	47.38	2	43944	-0.069	0.007	2.8e-21	-0.309	0.007	1e-300	MeanEffect+vQTL	intronic	EUR	Neurology	Q9P0K1	87563458	87832204	87563458	SLC25A40	intron_variant
chr7	7:87810425_T:C	rs4728734	ADAM22	87810425	T	C	0.139	24.59	2	43971	0.065	0.01	2.1e-11	-0.274	0.01	2.1e-176	MeanEffect+vQTL	intronic	EUR	Neurology	Q9P0K1	87563458	87832204	87563458	ADAM22	intron_variant
chr7	7:92880754_C:T	rs10269294	SAMD9L	92880754	C	T	0.21	37.26	2	44255	0.069	0.008	6.8e-17	-0.166	0.008	2.5e-89	MeanEffect+vQTL	intronic	EUR	Inflammation	Q8IVG5	92759368	92777682	92777681	VPS50	intron_variant
chr7	7:92992071_A:G	rs10279615	SAMD9L	92992071	G	A	0.325	17.06	2	44421	0.039	0.007	3.9e-08	-0.112	0.007	1.2e-55	MeanEffect+vQTL	intergenic	EUR	Inflammation	Q8IVG5	92759368	92777682	92777681	VPS50	downstream_gene_variant
chr7	7:94345016_G:A	rs117425832	PON1	94345016	G	A	0.079	17.03	2	38221	-0.074	0.013	4.1e-08	0.14	0.013	1.9e-25	MeanEffect+vQTL	intergenic	EUR	Inflammation_II	P27169	94926988	95025673	94954019	RNU6-956P	downstream_gene_variant
chr7	7:94930391_C:A	rs854555	PON1	94930391	A	C	0.358	49.39	2	38286	-0.073	0.008	3.8e-22	0.385	0.007	1e-300	MeanEffect+vQTL	intronic	EUR	Inflammation_II	P27169	94926988	95025673	94954019	PON1	intron_variant
chr7	7:94948182_T:G	rs854564	PON1	94948182	G	T	0.293	370.69	2	37556	-0.214	0.008	3.8e-160	0.221	0.008	1.1e-167	MeanEffect+vQTL	intronic	EUR	Inflammation_II	P27169	94926988	95025673	94954019	PON1	intron_variant
chr7	7:94949329_G:A	rs2049649	PON1	94949329	G	A	0.325	239.57	2	36529	-0.17	0.008	4.3e-104	0.222	0.008	6.5e-175	MeanEffect+vQTL		EUR	Inflammation_II	P27169	94926988	95025673	94954019	PON1	intron_variant
chr7	7:94955221_G:C	rs705382	PON3	94955221	C	G	0.37	21.39	2	43677	0.044	0.007	5.2e-10	-0.242	0.007	1.7e-262	MeanEffect+vQTL	intronic	EUR	Inflammation	Q15166	94989256	95025680	95025673	PON1	upstream_gene_variant
chr7	7:94955820_T:C	rs13236941	PON2	94955820	T	C	0.163	60.82	2	43149	-0.099	0.009	4.2e-27	0.304	0.009	2e-242	MeanEffect+vQTL	intronic	EUR	Cardiometabolic	Q15165	95034175	95064510	95064510	PON1	upstream_gene_variant
chr7	7:95063702_G:T	rs2374993	PON3	95063702	G	T	0.135	117.13	2	44708	0.148	0.01	1.8e-51	-0.012	0.01	0.22	vQTLonly	intronic	EUR	Inflammation	Q15166	94989256	95025680	95025673	PON2	intron_variant
chr7	7:95070487_G:A	rs43039	PON2	95070487	G	A	0.325	290.86	2	43562	-0.172	0.007	3.3e-126	-0.235	0.007	2.2e-233	MeanEffect+vQTL	intergenic	EUR	Cardiometabolic	Q15165	95034175	95064510	95064510	PON2	regulatory_region_variant
chr7	7:95181955_G:A	rs10252722	PON2	95181955	G	A	0.44	52.84	2	43403	-0.068	0.007	1.2e-23	0.066	0.007	1.1e-21	MeanEffect+vQTL	intergenic	EUR	Cardiometabolic	Q15165	95034175	95064510	95064510	AC002451.1	intergenic_variant
chr7	7:95373828_A:G	rs10216001	PON1	95373828	A	G	0.299	18.88	2	37809	-0.046	0.008	6.4e-09	0.023	0.008	0.0041	MeanEffect+vQTL	intergenic	EUR	Inflammation_II	P27169	94926988	95025673	94954019	DYNC1I1	intergenic_variant
chr7	7:98288764_G:A	rs900483	NPTX2	98288764	A	G	0.12	21.32	2	38130	0.069	0.011	5.6e-10	-0.119	0.011	2.9e-26	MeanEffect+vQTL	intergenic	EUR	Cardiometabolic_II	P47972	98246609	98259180	98246609	NPTX2	intergenic_variant
chr7	7:99843353_C:T	rs858502	PILRA	99843353	C	T	0.492	608.92	2	44094	-0.23	0.007	1.4e-261	0.638	0.006	1e-300	MeanEffect+vQTL	ncRNA_intronic	EUR	Neurology	Q9UKJ1	99965153	99997719	99971068	CASTOR3	intron_variant,non_coding_transcript_variant
chr7	7:99843353_C:T	rs858502	PILRB	99843353	C	T	0.492	912.51	2	44103			0	0.722	0.006	1e-300	MeanEffect+vQTL	ncRNA_intronic	EUR	Cardiometabolic	Q9UKJ0	99933737	99965356	99949799	CASTOR3	intron_variant,non_coding_transcript_variant
chr7	7:99987236_G:T	rs7798226	PILRA	99987236	G	T	0.385	400.1	2	44143	-0.192	0.007	6.3e-173	0.484	0.007	1e-300	MeanEffect+vQTL	intronic	EUR	Neurology	Q9UKJ1	99965153	99997719	99971068	PILRA	intron_variant
chr7	7:99987236_G:T	rs7798226	PILRB	99987236	G	T	0.385	555.41	2	44161	-0.225	0.007	5.9e-239	0.556	0.006	1e-300	MeanEffect+vQTL	intronic	EUR	Cardiometabolic	Q9UKJ0	99933737	99965356	99949799	PILRA	intron_variant
chr8	8:100918448_A:G	rs7834449	SPAG1	100918448	A	G	0.282	22.28	2	37872	0.051	0.008	2.1e-10	-0.16	0.008	7.5e-87	MeanEffect+vQTL	intergenic	EUR	Neurology_II	Q07617	101170134	101271506	101170656	AC105328.1	intergenic_variant
chr8	8:11647941_G:T	rs2101914	CTSB	11647941	T	G	0.289	52.86	2	44263	0.074	0.007	1.2e-23	-0.091	0.007	1.3e-34	MeanEffect+vQTL	downstream	EUR	Cardiometabolic	P07858	11700033	11726957	11725738	SUB1P1	downstream_gene_variant
chr8	8:11694650_T:C	rs1296025	CTSB	11694650	T	C	0.146	78.56	2	43799	-0.118	0.01	8.8e-35	0.527	0.009	1e-300	MeanEffect+vQTL	intronic	EUR	Cardiometabolic	P07858	11700033	11726957	11725738	FDFT1	intron_variant
chr8	8:120347476_T:A	rs2469991	ENPP2	120347476	T	A	0.287	19.93	2	44579	-0.044	0.007	2.2e-09	0.148	0.007	6.9e-89	MeanEffect+vQTL	intergenic	EUR	Cardiometabolic	Q13822	120569326	120685693	120651070	AC021733.3	intergenic_variant
chr8	8:120414548_T:C	rs13261466	CCN3	120414548	T	C	0.236	22.31	2	44957	-0.05	0.008	2.1e-10	0.195	0.008	9.7e-138	MeanEffect+vQTL	intergenic	EUR	Cardiometabolic	P48745	120428546	120436593	120428546	AC021733.3	intergenic_variant
chr8	8:133864670_T:C	rs58985863	CCN4	133864670	T	C	0.412	23.11	2	44747	0.044	0.007	9.3e-11	-0.034	0.007	4.3e-07	MeanEffect+vQTL	intergenic	EUR	Oncology	O95388	134203282	134242587	134203282	PHF20L1	downstream_gene_variant
chr8	8:134114716_A:G	rs733735	CCN4	134114716	G	A	0.481	37.08	2	44848	0.056	0.007	8.1e-17	0.032	0.007	2e-06	MeanEffect+vQTL	UTR5	EUR	Oncology	O95388	134203282	134242587	134203282	TG	intron_variant
chr8	8:134124075_T:C	rs2958680	CCN4	134124075	T	C	0.48	111.34	2	44802	0.098	0.007	5.9e-49	0.086	0.007	1e-37	MeanEffect+vQTL	intronic	EUR	Oncology	O95388	134203282	134242587	134203282	TG	intron_variant
chr8	8:143498387_T:C	rs35109071	PSCA	143498387	C	T	0.147	21.02	2	38040	-0.063	0.01	7.5e-10	0.208	0.01	5e-92	MeanEffect+vQTL	intergenic	EUR	Oncology_II	O43653	143751726	143764142	143761874	AC134682.1	regulatory_region_variant
chr8	8:144578765_A:G	rs62521928	EPPK1	144578765	A	G	0.055	18.38	2	36946	0.093	0.016	1.1e-08	-0.078	0.016	1.5e-06	MeanEffect+vQTL	intronic	EUR	Cardiometabolic_II	P58107	144939497	144952635	144939497	ZC3H3	intron_variant
chr8	8:144733805_T:C	rs12679735	EPPK1	144733805	T	C	0.232	31.65	2	37238	-0.066	0.009	1.9e-14	0.215	0.009	8.6e-138	MeanEffect+vQTL	UTR3	EUR	Cardiometabolic_II	P58107	144939497	144952635	144939497	ZNF623	3_prime_UTR_variant
chr8	8:15872655_G:A	rs17483163	MSR1	15872655	G	A	0.357	16.88	2	43980	-0.038	0.007	4.7e-08	0.024	0.007	0.00054	MeanEffect+vQTL	intergenic	EUR	Neurology	P21757	15965387	16424999	16050224	AC018437.2	intergenic_variant
chr8	8:15989207_G:A	rs9657212	MSR1	15989207	A	G	0.095	34.77	2	42318	0.094	0.012	8.2e-16	-0.123	0.012	4.1e-26	MeanEffect+vQTL		EUR	Neurology	P21757	15965387	16424999	16050224	MSR1	intron_variant
chr8	8:16024223_C:G	rs1871573	MSR1	16024223	G	C	0.463	75.79	2	44099	0.081	0.007	1.4e-33	-0.134	0.007	5.5e-88	MeanEffect+vQTL	intronic	EUR	Neurology	P21757	15965387	16424999	16050224	MSR1	intron_variant
chr8	8:16204794_A:C	rs7003142	MSR1	16204794	C	A	0.348	46.8	2	41817	0.068	0.007	5e-21	-0.083	0.007	5.8e-30	MeanEffect+vQTL		EUR	Neurology	P21757	15965387	16424999	16050224	MSR1	intron_variant
chr8	8:17506403_A:C	rs6586616	FGL1	17506403	A	C	0.062	44.91	2	38070	0.138	0.015	3.3e-20	-0.15	0.015	1.2e-23	MeanEffect+vQTL	intronic	EUR	Inflammation_II	Q08830	17721889	17767874	17767874	MTUS1	intron_variant
chr8	8:17629324_A:G	rs17466685	FGL1	17629324	G	A	0.485	84.07	2	37983	0.092	0.007	3.7e-37	-0.28	0.007	1e-300	MeanEffect+vQTL	intronic	EUR	Inflammation_II	Q08830	17721889	17767874	17767874	MTUS1	intron_variant
chr8	8:17675272_G:T	rs28404808	FGL1	17675272	G	T	0.093	65.89	2	37986	0.14	0.012	2.7e-29	-0.525	0.012	1e-300	MeanEffect+vQTL	ncRNA_intronic	EUR	Inflammation_II	Q08830	17721889	17767874	17767874	AC027117.2	intron_variant,non_coding_transcript_variant
chr8	8:17927184_G:A	rs2427746	ASAH1	17927184	G	A	0.445	97.83	2	37871	0.1	0.007	4.2e-43	-0.346	0.007	1e-300	MeanEffect+vQTL	intronic	EUR	Cardiometabolic_II	Q13510	17913934	17942494	17941879	ASAH1	intron_variant
chr8	8:17931704_T:C	rs3753118	ASAH1	17931704	C	T	0.09	151.76	2	37812	0.218	0.013	2.3e-66	-0.533	0.012	1e-300	MeanEffect+vQTL	intronic	EUR	Cardiometabolic_II	Q13510	17913934	17942494	17941879	ASAH1	intron_variant
chr8	8:1797545_C:G	rs11774460	ARHGEF10	1797545	G	C	0.418	26.29	2	37445	-0.051	0.007	3.9e-12	-0.182	0.007	1.8e-134	MeanEffect+vQTL	intronic	EUR	Neurology_II	O15013	1772142	1906807	1772142	AC019257.8	intron_variant
chr8	8:17996624_C:G	rs1858723	FGL1	17996624	C	G	0.054	88.13	2	38130	0.209	0.016	6.5e-39	-0.266	0.016	1.3e-62	MeanEffect+vQTL	intergenic	EUR	Inflammation_II	Q08830	17721889	17767874	17767874	AC124242.3	intergenic_variant
chr8	8:18029991_T:C	rs2040469	ASAH1	18029991	T	C	0.384	23.69	2	37042	-0.05	0.008	5.2e-11	0.036	0.008	2.2e-06	MeanEffect+vQTL	intronic	EUR	Cardiometabolic_II	Q13510	17913934	17942494	17941879	NAT1	intron_variant,non_coding_transcript_variant
chr8	8:18080747_G:T	rs4986993	FGL1	18080747	T	G	0.247	28.79	2	38005	0.061	0.008	3.2e-13	-0.085	0.008	7.3e-24	MeanEffect+vQTL	UTR3	EUR	Inflammation_II	Q08830	17721889	17767874	17767874	NAT1	3_prime_UTR_variant
chr8	8:18215611_G:C	rs13282848	ASAH1	18215611	C	G	0.466	17.21	2	37509	0.04	0.007	3.4e-08	-0.047	0.007	1.1e-10	MeanEffect+vQTL	intergenic	EUR	Cardiometabolic_II	Q13510	17913934	17942494	17941879	NATP	intergenic_variant
chr8	8:18292996_T:C	rs77464520	FGL1	18292996	T	C	0.13	23.22	2	36984	0.071	0.011	8.4e-11	-0.071	0.011	5.8e-11	MeanEffect+vQTL	intergenic	EUR	Inflammation_II	Q08830	17721889	17767874	17767874	NAT2	intergenic_variant
chr8	8:19646178_G:A	rs73594439	LPL	19646178	G	A	0.135	37.86	2	43493	0.083	0.01	3.7e-17	-0.09	0.01	1.6e-19	MeanEffect+vQTL	intergenic	EUR	Cardiometabolic	P06858	19759228	19824769	19796482	INTS10	intergenic_variant
chr8	8:19815098_T:C	rs283	LPL	19815098	T	C	0.193	60.28	2	42768	0.093	0.009	7.2e-27	-0.133	0.009	2.3e-53	MeanEffect+vQTL	intronic	EUR	Cardiometabolic	P06858	19759228	19824769	19796482	LPL	intron_variant
chr8	8:19838469_T:C	rs4464984	LPL	19838469	T	C	0.278	52.61	2	44189	0.075	0.008	1.5e-23	-0.042	0.008	3.1e-08	MeanEffect+vQTL	intergenic	EUR	Cardiometabolic	P06858	19759228	19824769	19796482	LPL	intergenic_variant
chr8	8:19993288_G:A	rs35091123	LPL	19993288	G	A	0.098	33.6	2	43092	0.091	0.011	2.6e-15	-0.118	0.011	5.9e-25	MeanEffect+vQTL	intergenic	EUR	Cardiometabolic	P06858	19759228	19824769	19796482	SLC18A1	intergenic_variant
chr8	8:22861244_G:A	rs2430810	TNFRSF10B	22861244	A	G	0.102	102.91	2	44029	0.157	0.011	2.6e-45	-0.424	0.011	1e-300	MeanEffect+vQTL	ncRNA_intronic	EUR	Neurology	O14763	22877646	22926692	22926692	AC107959.1	intron_variant
chr8	8:22869397_A:G	rs150081341	TNFRSF10B	22869397	A	G	0.051	24.7	2	43291	-0.103	0.015	1.9e-11	0.211	0.015	2.6e-42	MeanEffect+vQTL	ncRNA_intronic	EUR	Neurology	O14763	22877646	22926692	22926692	AC107959.1	intron_variant
chr8	8:22878326_C:G	rs35974498	TNFRSF10B	22878326	C	G	0.063	41.77	2	44151	-0.123	0.014	7.5e-19	0.325	0.014	1.4e-121	MeanEffect+vQTL	UTR3	EUR	Neurology	O14763	22877646	22926692	22926692	TNFRSF10B	downstream_gene_variant
chr8	8:22921434_T:C	rs10112431	TNFRSF10A	22921434	T	C	0.391	20.18	2	43872	-0.042	0.007	1.7e-09	0.012	0.007	0.09	vQTLonly	intronic	EUR	Neurology	O00220	23047965	23082639	23082639	TNFRSF10B	intron_variant
chr8	8:22957606_A:G	rs7009522	TNFRSF10C	22957606	G	A	0.213	261.02	2	44601	-0.184	0.008	2e-113	-0.307	0.008	1e-300	MeanEffect+vQTL	intronic	EUR	Cardiometabolic	O14798	22941868	22974950	22960103	AC107959.4	upstream_gene_variant
chr8	8:23074718_C:T	rs4133054	TNFRSF10A	23074718	C	T	0.258	159.71	2	43990	-0.136	0.008	7.8e-70	0.433	0.007	1e-300	MeanEffect+vQTL	intronic	EUR	Neurology	O00220	23047965	23082639	23082639	TNFRSF10A	intron_variant
chr8	8:23104867_G:A	rs6981431	TNFRSF10C	23104867	G	A	0.066	44.6	2	44476	0.124	0.013	4.5e-20	-0.142	0.013	9.6e-26	MeanEffect+vQTL	intronic	EUR	Cardiometabolic	O14798	22941868	22974950	22960103	CHMP7	intron_variant
chr8	8:23128469_C:T	rs6557648	TNFRSF10A	23128469	C	T	0.294	31.79	2	41882	-0.058	0.008	1.6e-14	0.028	0.008	0.0002	MeanEffect+vQTL		EUR	Neurology	O00220	23047965	23082639	23082639	R3HCC1	intron_variant,non_coding_transcript_variant
chr8	8:23176220_A:G	rs60853691	TNFRSF10C	23176220	A	G	0.053	24.59	2	44421	0.1	0.015	2.1e-11	-0.128	0.015	2e-17	MeanEffect+vQTL	intronic	EUR	Cardiometabolic	O14798	22941868	22974950	22960103	LOXL2	intron_variant
chr8	8:42054929_G:A	rs8178712	DKK4	42054929	G	A	0.086	41.58	2	43859	0.106	0.012	9.1e-19	-0.332	0.012	4.6e-169	MeanEffect+vQTL	intronic	EUR	Neurology	Q9UBT3	42231586	42234750	42234750	PLAT	intron_variant
chr8	8:62617840_A:G	rs6984019	GGH	62617840	G	A	0.354	16.9	2	42920	0.039	0.007	4.6e-08	-0.013	0.007	0.078	vQTLonly	intronic	EUR	Cardiometabolic	Q92820	63927638	63951730	63951730	ASPH	intron_variant
chr8	8:63883593_T:C	rs7834588	GGH	63883593	T	C	0.337	90.85	2	43745	0.095	0.007	4.2e-40	-0.038	0.007	1.4e-07	MeanEffect+vQTL	intronic	EUR	Cardiometabolic	Q92820	63927638	63951730	63951730	NKAIN3	intron_variant
chr8	8:63923414_G:A	rs12548933	GGH	63923414	G	A	0.165	46.07	2	43621	0.085	0.009	1e-20	0.176	0.009	1.8e-83	MeanEffect+vQTL	intergenic	EUR	Cardiometabolic	Q92820	63927638	63951730	63951730	AC120042.1	downstream_gene_variant
chr8	8:6829137_G:A	rs2738110	DEFA1	6829137	G	A	0.291	48.96	2	43270	-0.072	0.007	5.8e-22	0.238	0.007	2e-226	MeanEffect+vQTL	intergenic	EUR	Cardiometabolic	P59665	6835171	6837602	6837602	DEFA10P	upstream_gene_variant
chr8	8:86209408_T:C	rs56072918	CA13	86209408	T	C	0.068	36.89	2	44054	-0.111	0.013	9.8e-17	-0.535	0.013	1e-300	MeanEffect+vQTL	intergenic	EUR	Cardiometabolic	Q8N1Q1	86132816	86196302	86157756	CA13	intergenic_variant
chr8	8:86314855_A:G	rs10087278	CA3	86314855	G	A	0.41	25.19	2	44767	0.046	0.007	1.2e-11	-0.035	0.007	2.5e-07	MeanEffect+vQTL	intronic	EUR	Cardiometabolic	P07451	86285665	86361269	86351056	CA3	intron_variant
chr8	8:97506984_T:G	rs2575704	CPQ	97506984	T	G	0.058	37.06	2	38096	0.129	0.015	8.3e-17	-0.143	0.015	2.2e-20	MeanEffect+vQTL	intronic	EUR	Cardiometabolic_II	Q9Y646	97657455	98161882	97657455	SDC2	intron_variant
chr8	8:97571940_A:G	rs2439528	CPQ	97571940	G	A	0.065	72.39	2	38102	0.173	0.015	4.2e-32	-0.16	0.015	1.9e-27	MeanEffect+vQTL	intronic	EUR	Cardiometabolic_II	Q9Y646	97657455	98161882	97657455	SDC2	intron_variant
chr9	9:112492370_A:G	rs1322272	PALM2	112492370	A	G	0.231	32.28	2	38142	-0.066	0.009	9.8e-15	0.249	0.009	2.9e-184	MeanEffect+vQTL	intronic	EUR	Neurology_II	Q8IXS6	112403068	112713755	112403068	PALM2	intron_variant
chr9	9:136089529_C:T	rs4454354	NOTCH1	136089529	T	C	0.199	17.15	2	44822	0.046	0.008	3.6e-08	0.159	0.008	1e-80	MeanEffect+vQTL	intergenic	EUR	Cardiometabolic	P46531	139388896	139440314	139440314	OBP2B	upstream_gene_variant
chr9	9:26885167_T:C	rs7025658	TEK	26885167	T	C	0.13	53.9	2	44158	0.101	0.01	4.2e-24	0.192	0.01	1.4e-82	MeanEffect+vQTL	intronic	EUR	Oncology	Q02763	27109139	27230173	27109139	CAAP1	intron_variant
chr9	9:27095072_T:C	rs2782434	TEK	27095072	C	T	0.373	16.9	2	42417	-0.039	0.007	4.6e-08	-0.057	0.007	1.2e-15	MeanEffect+vQTL		EUR	Oncology	Q02763	27109139	27230173	27109139	AL355432.1	regulatory_region_variant
chr9	9:27179530_G:A	rs541615	TEK	27179530	A	G	0.29	114.79	2	43236	0.112	0.007	1.9e-50	0.264	0.007	1.4e-276	MeanEffect+vQTL	intronic	EUR	Oncology	Q02763	27109139	27230173	27109139	TEK	intron_variant
chr9	9:27231587_C:A	rs146293504	TEK	27231587	C	A	0.14	22.8	2	42203	-0.064	0.01	1.3e-10	-0.133	0.01	1e-40	MeanEffect+vQTL		EUR	Oncology	Q02763	27109139	27230173	27109139	TEK	downstream_gene_variant
chr9	9:27336985_C:T	rs10757653	TEK	27336985	T	C	0.411	23.48	2	44623	0.044	0.007	6.4e-11	0.065	0.007	9.5e-22	MeanEffect+vQTL	intronic	EUR	Oncology	Q02763	27109139	27230173	27109139	MOB3B	intron_variant
chr9	9:32455674_G:A	rs1133071	DDX58	32455674	G	A	0.299	50.14	2	43112	-0.072	0.007	1.8e-22	0.296	0.007	1e-300	MeanEffect+vQTL	UTR3	EUR	Oncology	O95786	32455300	32526322	32526322	DDX58	downstream_gene_variant
chr9	9:32525969_A:C	rs2777729	DDX58	32525969	C	A	0.376	21.67	2	43135	-0.044	0.007	3.9e-10	0.103	0.007	3.8e-48	MeanEffect+vQTL	intronic	EUR	Oncology	O95786	32455300	32526322	32526322	DDX58	intron_variant
chr9	9:33190576_T:C	rs117408946	SPINK4	33190576	T	C	0.069	26.98	2	44421	-0.093	0.013	2e-12	-0.167	0.013	1.7e-36	MeanEffect+vQTL	intergenic	EUR	Inflammation	O60575	33218363	33248565	33240162	B4GALT1-AS1	intergenic_variant
chr9	9:33234019_T:C	rs4879679	SPINK4	33234019	C	T	0.154	521.52	2	43849	-0.296	0.009	1.4e-224	1.136	0.008	1e-300	MeanEffect+vQTL	intronic	EUR	Inflammation	O60575	33218363	33248565	33240162	SPINK4	intron_variant
chr9	9:33238714_G:A	rs62546675	SPINK4	33238714	G	A	0.065	152.26	2	44403	-0.234	0.014	1.3e-66	0.273	0.014	1.3e-89	MeanEffect+vQTL	intronic	EUR	Inflammation	O60575	33218363	33248565	33240162	SPINK4	upstream_gene_variant
chr9	9:33308718_T:C	rs35058447	SPINK4	33308718	T	C	0.055	19.36	2	44421	-0.087	0.015	3.9e-09	-0.256	0.015	1.2e-67	MeanEffect+vQTL	intronic	EUR	Inflammation	O60575	33218363	33248565	33240162	NFX1	intron_variant
chr9	9:33406609_G:A	rs12342594	SPINK4	33406609	G	A	0.087	17.8	2	44421	-0.067	0.012	1.9e-08	-0.051	0.012	1.7e-05	MeanEffect+vQTL	ncRNA_intronic	EUR	Inflammation	O60575	33218363	33248565	33240162	AL356218.2	upstream_gene_variant
chr9	9:33413424_A:G	rs183096293	SPINK4	33413424	A	G	0.054	18.12	2	42909	-0.086	0.015	1.4e-08	-0.206	0.015	6.3e-42	MeanEffect+vQTL	intergenic	EUR	Inflammation	O60575	33218363	33248565	33240162	AL356218.2	downstream_gene_variant
chr9	9:34270176_A:G	rs79645455	NUDT2	34270176	A	G	0.144	23.12	2	44065	-0.062	0.01	9.2e-11	0.344	0.009	5.6e-288	MeanEffect+vQTL	intronic	EUR	Oncology	P50583	34329504	34343709	34329504	KIF24	intron_variant
chr9	9:34747944_G:A	rs62549297	CCL19	34747944	G	A	0.102	29.06	2	44656	-0.081	0.011	2.4e-13	0.099	0.011	1.9e-19	MeanEffect+vQTL	intergenic	EUR	Neurology	Q99731	34689564	34691274	34691274	AL162231.2	intergenic_variant
chr9	9:36033171_A:T	rs2038756	RECK	36033171	A	T	0.095	36.2	2	36681	0.103	0.013	2e-16	-0.125	0.013	2.8e-23	MeanEffect+vQTL	intergenic	EUR	Cardiometabolic_II	O95980	36036430	36124448	36036430	RECK	upstream_gene_variant
chr9	9:36169187_A:C	rs10972770	RECK	36169187	A	C	0.153	27.23	2	37202	0.072	0.01	1.5e-12	-0.074	0.01	5.2e-13	MeanEffect+vQTL	upstream	EUR	Cardiometabolic_II	O95980	36036430	36124448	36036430	CCIN	upstream_gene_variant
chr9	9:38440859_C:T	rs4480202	IGFBPL1	38440859	C	T	0.437	184.12	2	44095	-0.128	0.007	2.4e-80	0.042	0.007	4e-10	MeanEffect+vQTL	intergenic	EUR	Cardiometabolic	Q8WX77	38408991	38424444	38424444	AL390726.5	intergenic_variant
chr9	9:4951185_C:T	rs538082003	PDCD1LG2	4951185	C	T	0.085	21	2	41984	0.076	0.012	7.7e-10	0.061	0.012	8e-07	MeanEffect+vQTL		EUR	Oncology	Q9BQ51	5510545	5571282	5510570	HNRNPA1P41	intergenic_variant
chr9	9:5448690_C:G	rs822336	CD274	5448690	G	C	0.47	101.96	2	41853	0.097	0.007	6.7e-45	-0.201	0.007	2.6e-185	MeanEffect+vQTL		EUR	Neurology	Q9NZQ7	5450503	5470566	5450525	CD274	upstream_gene_variant
chr9	9:5454059_A:C	rs35744625	CD274	5454059	A	C	0.235	19.41	2	43813	-0.047	0.008	3.7e-09	0.301	0.008	1e-300	MeanEffect+vQTL	intronic	EUR	Neurology	Q9NZQ7	5450503	5470566	5450525	CD274	intron_variant
chr9	9:5471514_C:T	rs6476976	PDCD1LG2	5471514	C	T	0.484	20.77	2	41572	0.042	0.007	9.7e-10	0.231	0.007	1.7e-247	MeanEffect+vQTL		EUR	Oncology	Q9BQ51	5510545	5571282	5510570	AL162253.2	downstream_gene_variant
chr9	9:5512522_G:T	rs16923195	PDCD1LG2	5512522	G	T	0.261	100.21	2	43966	-0.107	0.008	3.8e-44	0.436	0.007	1e-300	MeanEffect+vQTL	intronic	EUR	Oncology	Q9BQ51	5510545	5571282	5510570	AL162253.2	intron_variant
chr9	9:5521094_A:G	rs10975156	PDCD1LG2	5521094	A	G	0.071	38.42	2	44178	-0.111	0.013	2.1e-17	0.199	0.013	1.6e-52	MeanEffect+vQTL	intronic	EUR	Oncology	Q9BQ51	5510545	5571282	5510570	AL162253.2	intron_variant
chr9	9:5595002_G:T	rs75555547	PDCD1LG2	5595002	G	T	0.085	18.52	2	43657	-0.07	0.012	9.1e-09	0.153	0.012	4.4e-36	MeanEffect+vQTL	intergenic	EUR	Oncology	Q9BQ51	5510545	5571282	5510570	AL162253.2	intergenic_variant
chrX	X:100473198_T:G	rs5967269	GLA	100473198	G	T	0.374	34.54	2	37068	-0.061	0.008	1.1e-15	0.008	0.009	0.33	vQTLonly	upstream	EUR	Inflammation_II	P06280	100652791	100662913	100662913	DRP2	upstream_gene_variant
chrX	X:100548759_A:G	rs6621031	GLA	100548759	G	A	0.334	23.61	2	36935	0.051	0.008	5.2e-11	0.049	0.009	3.6e-08	MeanEffect+vQTL	upstream	EUR	Inflammation_II	P06280	100652791	100662913	100662913	TAF7L	upstream_gene_variant
chrX	X:100656430_G:A	rs41311559	GLA	100656430	A	G	0.052	516.3	2	37041	0.53	0.016	1.8e-232	0.647	0.018	8.2e-264	MeanEffect+vQTL	ncRNA_exonic	EUR	Inflammation_II	P06280	100652791	100662913	100662913	RPL36A-HNRNPH2	non_coding_transcript_exon_variant
chrX	X:100968242_T:G	rs375606958	GLA	100968242	G	T	0.225	30.97	2	35362	-0.068	0.009	3.7e-14	-0.034	0.01	0.0011	MeanEffect+vQTL	intergenic	EUR	Inflammation_II	P06280	100652791	100662913	100662913	FO082842.1	intergenic_variant
chrX	X:102153423_G:A	rs6523685	GLA	102153423	A	G	0.25	34.19	2	37162	-0.068	0.008	1.5e-15	0.009	0.01	0.34	vQTLonly	intronic	EUR	Inflammation_II	P06280	100652791	100662913	100662913	Z68871.1	intron_variant,non_coding_transcript_variant
chrX	X:105279499_C:T	rs2234034	SERPINA7	105279499	T	C	0.34	37.81	2	37020	-0.065	0.008	4e-17	0.058	0.009	6.7e-11	MeanEffect+vQTL	intronic	EUR	Inflammation_II	P05543	105277197	105282729	105281385	SERPINA7	intron_variant
chrX	X:105819430_C:A	rs111462659	SERPINA7	105819430	A	C	0.17	19.61	2	38057	-0.057	0.01	3e-09	0.098	0.011	4.6e-19	MeanEffect+vQTL	intergenic	EUR	Inflammation_II	P05543	105277197	105282729	105281385	AL590808.1	intergenic_variant
chrX	X:109853710_A:G	rs113977106	CHRDL1	109853710	G	A	0.395	20.75	2	44333	0.043	0.007	3.9e-10	-0.411	0.008	0	MeanEffect+vQTL	intergenic	EUR	Inflammation	Q9BU40	109917084	110039286	110038993	AL512882.1	intergenic_variant
chrX	X:111272783_T:C	rs6655166	CHRDL1	111272783	C	T	0.138	21.01	2	43068	0.061	0.01	7.6e-10	0.02	0.011	0.074	vQTLonly	intronic	EUR	Inflammation	Q9BU40	109917084	110039286	110038993	TRPC5	intron_variant
chrX	X:111546891_T:C	rs12011534	CHRDL1	111546891	C	T	0.225	17.53	2	42914	0.046	0.008	2.5e-08	0	0.009	0.99	vQTLonly	intergenic	EUR	Inflammation	Q9BU40	109917084	110039286	110038993	DPRXP7	intergenic_variant
chrX	X:112081764_A:G	rs660457	AMOT	112081764	G	A	0.246	18.5	2	36540	-0.049	0.009	8.9e-09	-0.009	0.01	0.38	vQTLonly	intronic	EUR	Inflammation_II	Q4VCS5	112017731	112084043	112084043	AMOT	intron_variant
chrX	X:112847712_T:C	rs5929340	AMOT	112847712	C	T	0.198	24.19	2	37405	-0.061	0.009	2.9e-11	0.001	0.01	0.89	vQTLonly	intergenic	EUR	Inflammation_II	Q4VCS5	112017731	112084043	112084043	XACT	intergenic_variant
chrX	X:113493795_A:G	rs12394579	AMOT	113493795	G	A	0.362	17.38	2	36364	-0.043	0.008	2.6e-08	0.006	0.009	0.53	vQTLonly	intergenic	EUR	Inflammation_II	Q4VCS5	112017731	112084043	112084043	AL953862.1	intergenic_variant
chrX	X:113766913_T:G	rs1474123	AMOT	113766913	G	T	0.433	29.99	2	36936	0.055	0.007	7.8e-14	-0.001	0.008	0.95	vQTLonly	intergenic	EUR	Inflammation_II	Q4VCS5	112017731	112084043	112084043	HTR2C	intergenic_variant
chrX	X:117734104_T:C	rs4825592	IL13RA1	117734104	C	T	0.271	98.92	2	43830	-0.105	0.008	1.7e-43	-0.205	0.009	1.5e-123	MeanEffect+vQTL	intronic	EUR	Oncology	P78552	117861535	117928502	117861535	DOCK11	intron_variant
chrX	X:117939513_T:G	rs2262324	IL13RA1	117939513	G	T	0.4	271.99	2	43198	0.162	0.007	1.7e-121	0.62	0.007	0	MeanEffect+vQTL	intergenic	EUR	Oncology	P78552	117861535	117928502	117861535	IL13RA1	intergenic_variant
chrX	X:117974351_A:G	rs12559585	IL13RA1	117974351	G	A	0.49	404.83	2	41900	0.193	0.007	1.7e-174	0.257	0.008	1.8e-235	MeanEffect+vQTL	intronic	EUR	Oncology	P78552	117861535	117928502	117861535	LINC01285	intron_variant,non_coding_transcript_variant
chrX	X:118283113_A:T	rs57672153	IL13RA1	118283113	T	A	0.373	95	2	41837	-0.097	0.007	9.6e-42	-0.089	0.008	9.6e-28	MeanEffect+vQTL	intronic	EUR	Oncology	P78552	117861535	117928502	117861535	KIAA1210	intron_variant
chrX	X:118535241_C:T	rs3848869	IL13RA1	118535241	T	C	0.402	43.93	2	43981	0.063	0.007	9.1e-20	0.033	0.008	2.4e-05	MeanEffect+vQTL	intronic	EUR	Oncology	P78552	117861535	117928502	117861535	SLC25A43	intron_variant
chrX	X:118779107_G:T	rs5957197	IL13RA1	118779107	T	G	0.183	23.66	2	43448	0.057	0.009	5.6e-11	0.034	0.01	0.00065	MeanEffect+vQTL	intronic	EUR	Oncology	P78552	117861535	117928502	117861535	SEPT6	intron_variant
chrX	X:118817010_A:G	rs6646446	IL13RA1	118817010	G	A	0.326	43.66	2	42892	0.066	0.007	1.3e-19	0.04	0.008	1.2e-06	MeanEffect+vQTL	intronic	EUR	Oncology	P78552	117861535	117928502	117861535	SEPT6	intron_variant
chrX	X:118894222_G:A	rs2782226	IL13RA1	118894222	A	G	0.391	36.92	2	43933	0.057	0.007	1.1e-16	0.021	0.008	0.0095	MeanEffect+vQTL	downstream	EUR	Oncology	P78552	117861535	117928502	117861535	SOWAHD	downstream_gene_variant
chrX	X:119107976_C:A	rs2015480	IL13RA1	119107976	A	C	0.424	27.78	2	43463	0.049	0.007	1e-12	0.012	0.008	0.12	vQTLonly	intergenic	EUR	Oncology	P78552	117861535	117928502	117861535	RHOXF1P3	intergenic_variant
chrX	X:119348622_A:G	rs5957336	IL13RA1	119348622	G	A	0.143	17.63	2	43981	0.054	0.01	2.3e-08	-0.009	0.011	0.4	vQTLonly	upstream	EUR	Oncology	P78552	117861535	117928502	117861535	NKAPP1	upstream_gene_variant
chrX	X:119440409_C:T	rs4514132	LAMP2	119440409	T	C	0.405	44.7	2	40963	0.065	0.007	4.3e-20	-0.073	0.008	2.2e-19	MeanEffect+vQTL	intronic	EUR	Neurology	P13473	119561682	119603220	119603220	TMEM255A	intron_variant
chrX	X:119449953_G:A	rs5910831	IL13RA1	119449953	A	G	0.314	20.44	2	42495	-0.045	0.007	1.6e-09	-0.003	0.008	0.72	vQTLonly	upstream	EUR	Oncology	P78552	117861535	117928502	117861535	TMEM255A	upstream_gene_variant
chrX	X:119454752_C:T	rs16995825	LAMP2	119454752	T	C	0.126	23.05	2	41815	0.067	0.01	1e-10	-0.013	0.012	0.29	vQTLonly	intergenic	EUR	Neurology	P13473	119561682	119603220	119603220	TMEM255A	intergenic_variant
chrX	X:119460673_G:A	rs5957358	IL13RA1	119460673	A	G	0.338	25.3	2	43699	0.049	0.007	1.1e-11	0.001	0.008	0.9	vQTLonly	intergenic	EUR	Oncology	P78552	117861535	117928502	117861535	TMEM255A	intergenic_variant
chrX	X:119465156_A:T	rs5910837	LAMP2	119465156	T	A	0.342	31.78	2	43084	0.055	0.007	1.5e-14	0.066	0.008	7.7e-16	MeanEffect+vQTL	intergenic	EUR	Neurology	P13473	119561682	119603220	119603220	TMEM255A	intergenic_variant
chrX	X:119494088_A:G	rs3810748	IL13RA1	119494088	G	A	0.386	20.73	2	43981	0.042	0.007	1.2e-09	0.029	0.008	0.00021	MeanEffect+vQTL	upstream	EUR	Oncology	P78552	117861535	117928502	117861535	ATP1B4	upstream_gene_variant
chrX	X:119518439_G:A	rs60592355	IL13RA1	119518439	A	G	0.307	30.48	2	43839	0.055	0.007	7e-14	-0.005	0.008	0.54	vQTLonly	downstream	EUR	Oncology	P78552	117861535	117928502	117861535	ATP1B4	downstream_gene_variant
chrX	X:119553926_G:A	rs5909719	LAMP2	119553926	A	G	0.423	115.1	2	42426	-0.104	0.007	1.4e-50	0.292	0.008	9.6e-304	MeanEffect+vQTL	intergenic	EUR	Neurology	P13473	119561682	119603220	119603220	LAMP2	intergenic_variant
chrX	X:119701178_T:C	rs62616189	IL13RA1	119701178	C	T	0.31	23.25	2	42884	0.048	0.007	8.7e-11	0.002	0.008	0.8	vQTLonly	intronic	EUR	Oncology	P78552	117861535	117928502	117861535	CUL4B	intron_variant
chrX	X:119773849_A:G	rs6603638	LAMP2	119773849	G	A	0.151	25.65	2	41834	0.066	0.01	7e-12	-0.069	0.011	4.8e-10	MeanEffect+vQTL	intergenic	EUR	Neurology	P13473	119561682	119603220	119603220	C1GALT1C1	intergenic_variant
chrX	X:119809781_G:C	rs5910957	LAMP2	119809781	C	G	0.467	45.61	2	42938	-0.063	0.007	1.6e-20	0.15	0.008	6.7e-84	MeanEffect+vQTL	intergenic	EUR	Neurology	P13473	119561682	119603220	119603220	AC011890.2	intergenic_variant
chrX	X:119942248_C:T	rs4825432	LAMP2	119942248	T	C	0.186	26.6	2	42961	0.061	0.009	2.9e-12	0.021	0.01	0.037	MeanEffect+vQTL	intergenic	EUR	Neurology	P13473	119561682	119603220	119603220	PA2G4P1	intergenic_variant
chrX	X:120145378_A:G	rs5909776	LAMP2	120145378	G	A	0.477	56.03	2	42890	-0.071	0.007	5e-25	0.012	0.008	0.14	vQTLonly	intergenic	EUR	Neurology	P13473	119561682	119603220	119603220	AC006144.1	intergenic_variant
chrX	X:120324904_T:G	rs5911101	LAMP2	120324904	G	T	0.23	28.17	2	43013	0.058	0.008	6.2e-13	-0.015	0.009	0.11	vQTLonly	intergenic	EUR	Neurology	P13473	119561682	119603220	119603220	AC002377.1	intergenic_variant
chrX	X:120582581_G:T	rs6649346	LAMP2	120582581	T	G	0.353	59.79	2	42443	0.077	0.007	1.3e-26	-0.003	0.008	0.69	vQTLonly	intergenic	EUR	Neurology	P13473	119561682	119603220	119603220	MIR3672	intergenic_variant
chrX	X:121111625_T:C	rs5909869	LAMP2	121111625	C	T	0.412	55.36	2	42632	0.071	0.007	9.3e-25	0.006	0.008	0.48	vQTLonly	intergenic	EUR	Neurology	P13473	119561682	119603220	119603220	AL441985.1	intergenic_variant
chrX	X:123365747_T:C	rs5958428	SH2D1A	123365747	C	T	0.402	23.86	2	44279	0.045	0.007	4.4e-11	0	0.008	0.96	vQTLonly	intronic	EUR	Inflammation	O60880	123480194	123507005	123480194	STAG2	intron_variant,non_coding_transcript_variant
chrX	X:123379487_C:T	rs56220538	SH2D1A	123379487	T	C	0.349	19.29	2	41062	0.043	0.007	4.1e-09	0.042	0.008	4.3e-07	MeanEffect+vQTL	intronic	EUR	Inflammation	O60880	123480194	123507005	123480194	STAG2	intron_variant,non_coding_transcript_variant
chrX	X:123443340_A:C	rs1292201	SH2D1A	123443340	C	A	0.48	19.93	2	42651	-0.041	0.007	2.2e-09	-0.22	0.008	9.3e-176	MeanEffect+vQTL	intronic	EUR	Inflammation	O60880	123480194	123507005	123480194	STAG2	intron_variant,non_coding_transcript_variant
chrX	X:123527261_T:G	rs5958481	SH2D1A	123527261	G	T	0.499	20.05	2	40016	0.042	0.007	2e-09	-0.004	0.008	0.65	vQTLonly	intronic	EUR	Inflammation	O60880	123480194	123507005	123480194	STAG2	intron_variant
chrX	X:123548107_G:C	rs2239476	SH2D1A	123548107	C	G	0.403	31.48	2	42739	0.053	0.007	2.4e-14	0.018	0.008	0.021	MeanEffect+vQTL	intronic	EUR	Inflammation	O60880	123480194	123507005	123480194	STAG2	intron_variant
chrX	X:123557486_C:T	rs5958486	SH2D1A	123557486	T	C	0.37	30.85	2	43920	0.053	0.007	4.1e-14	0.002	0.008	0.79	vQTLonly	intronic	EUR	Inflammation	O60880	123480194	123507005	123480194	TENM1	intron_variant
chrX	X:123687953_C:T	rs2843517	SH2D1A	123687953	T	C	0.231	22.15	2	44166	0.05	0.008	2.5e-10	-0.009	0.009	0.33	vQTLonly	intronic	EUR	Inflammation	O60880	123480194	123507005	123480194	TENM1	intron_variant
chrX	X:124134164_G:C	rs7885709	SH2D1A	124134164	C	G	0.337	18.88	2	44142	0.041	0.007	6.8e-09	0.009	0.008	0.25	vQTLonly	intergenic	EUR	Inflammation	O60880	123480194	123507005	123480194	TENM1	intergenic_variant
chrX	X:124280709_A:G	rs17330937	SH2D1A	124280709	G	A	0.484	24.26	2	44421	0.045	0.007	3e-11	-0.011	0.008	0.17	vQTLonly	intergenic	EUR	Inflammation	O60880	123480194	123507005	123480194	AL008707.1	intergenic_variant
chrX	X:124327660_T:G	rs5912013	SH2D1A	124327660	G	T	0.395	17.32	2	44421	0.038	0.007	3e-08	0.002	0.008	0.84	vQTLonly	intergenic	EUR	Inflammation	O60880	123480194	123507005	123480194	AL008707.1	intergenic_variant
chrX	X:124573867_G:A	rs3101139	SH2D1A	124573867	A	G	0.268	24.15	2	43413	0.051	0.008	3.3e-11	-0.03	0.009	0.00059	MeanEffect+vQTL	intergenic	EUR	Inflammation	O60880	123480194	123507005	123480194	AL627231.1	intergenic_variant
chrX	X:124639438_G:C	rs212258	SH2D1A	124639438	C	G	0.425	19.72	2	43526	-0.041	0.007	3e-09	-0.002	0.008	0.77	vQTLonly	intergenic	EUR	Inflammation	O60880	123480194	123507005	123480194	AL645819.1	intergenic_variant
chrX	X:124900364_G:A	rs5930373	SH2D1A	124900364	A	G	0.374	30.07	2	43548	0.052	0.007	9.3e-14	0.002	0.008	0.76	vQTLonly	intergenic	EUR	Inflammation	O60880	123480194	123507005	123480194	AL645819.1	intergenic_variant
chrX	X:128794078_G:C	rs3115840	XPNPEP2	128794078	C	G	0.31	995.16	2	44278			0	-0.338	0.008	0	MeanEffect+vQTL	intergenic	EUR	Oncology	O43895	128872950	128903514	128872998	APLN	intergenic_variant
chrX	X:128948511_C:T	rs3747340	XPNPEP2	128948511	T	C	0.162	292.02	2	44623	0.218	0.009	8.3e-129	-0.039	0.01	0.00018	MeanEffect+vQTL	intronic	EUR	Oncology	O43895	128872950	128903514	128872998	ZDHHC9	intron_variant
chrX	X:129073530_A:G	rs4830171	XPNPEP2	129073530	G	A	0.174	106.57	2	44623	0.126	0.009	1.2e-46	0.01	0.01	0.31	vQTLonly	intronic	EUR	Oncology	O43895	128872950	128903514	128872998	AL034405.1	intron_variant,non_coding_transcript_variant
chrX	X:129190217_C:T	rs73225593	XPNPEP2	129190217	T	C	0.055	33.54	2	44623	0.115	0.015	3.2e-15	-0.061	0.017	0.00025	MeanEffect+vQTL	UTR3	EUR	Oncology	O43895	128872950	128903514	128872998	BCORL1	3_prime_UTR_variant
chrX	X:129213462_A:G	rs5932717	XPNPEP2	129213462	G	A	0.281	130.06	2	44623	0.118	0.007	8.4e-57	-0.02	0.009	0.017	MeanEffect+vQTL	intronic	EUR	Oncology	O43895	128872950	128903514	128872998	ELF4	intron_variant
chrX	X:129552909_C:G	rs5977273	XPNPEP2	129552909	G	C	0.466	168.92	2	42773	-0.124	0.007	2.7e-73	0.03	0.008	0.00015	MeanEffect+vQTL	intergenic	EUR	Oncology	O43895	128872950	128903514	128872998	RBMX2	intergenic_variant
chrX	X:129759596_G:A	rs149943099	XPNPEP2	129759596	A	G	0.057	37.21	2	44623	0.121	0.014	5.6e-17	-0.003	0.017	0.85	vQTLonly	intronic	EUR	Oncology	O43895	128872950	128903514	128872998	ENOX2	intron_variant
chrX	X:130083473_C:T	rs113209388	XPNPEP2	130083473	T	C	0.103	61.78	2	40794	0.125	0.012	1.5e-27	-0.026	0.013	0.051	vQTLonly	intergenic	EUR	Oncology	O43895	128872950	128903514	128872998	LINC01201	intergenic_variant
chrX	X:130234700_A:G	rs4275374	XPNPEP2	130234700	G	A	0.404	146.64	2	43503	0.116	0.007	3.6e-64	-0.004	0.008	0.62	vQTLonly	intergenic	EUR	Oncology	O43895	128872950	128903514	128872998	ARHGAP36	intergenic_variant
chrX	X:130404369_C:G	rs6637822	XPNPEP2	130404369	G	C	0.497	187.93	2	44392	0.128	0.007	1.3e-81	0.004	0.008	0.64	vQTLonly	downstream	EUR	Oncology	O43895	128872950	128903514	128872998	IGSF1	downstream_gene_variant
chrX	X:131747601_T:G	rs2119661	HS6ST2	131747601	G	T	0.499	102.19	2	35773	-0.105	0.007	4.9e-45	-0.019	0.009	0.023	MeanEffect+vQTL	intergenic	EUR	Inflammation_II	Q96MM7	131760044	132095423	132095423	HS6ST2	intergenic_variant
chrX	X:132243885_G:A	rs4829752	HS6ST2	132243885	A	G	0.485	100.04	2	36946	0.102	0.007	4e-44	0.002	0.008	0.81	vQTLonly	intergenic	EUR	Inflammation_II	Q96MM7	131760044	132095423	132095423	USP26	intergenic_variant
chrX	X:132550031_A:G	rs3761628	HS6ST2	132550031	G	A	0.309	77.39	2	36857	0.097	0.008	2.8e-34	-0.039	0.009	2.1e-05	MeanEffect+vQTL	upstream	EUR	Inflammation_II	Q96MM7	131760044	132095423	132095423	GPC4	upstream_gene_variant
chrX	X:132770378_G:A	rs5977901	HS6ST2	132770378	A	G	0.073	20.42	2	36052	0.086	0.014	1.5e-09	0.069	0.016	2.4e-05	MeanEffect+vQTL	intronic	EUR	Inflammation_II	Q96MM7	131760044	132095423	132095423	GPC3	intron_variant
chrX	X:132898356_A:G	rs73241304	HS6ST2	132898356	G	A	0.114	42.05	2	37121	0.103	0.012	5.1e-19	-0.002	0.013	0.86	vQTLonly	intronic	EUR	Inflammation_II	Q96MM7	131760044	132095423	132095423	GPC3	intron_variant
chrX	X:133174287_G:A	rs175231	HS6ST2	133174287	A	G	0.064	22.99	2	36778	0.097	0.015	1.1e-10	-0.044	0.017	0.011	MeanEffect+vQTL	intergenic	EUR	Inflammation_II	Q96MM7	131760044	132095423	132095423	AF003529.1	intergenic_variant
chrX	X:133504230_C:A	rs11096396	HS6ST2	133504230	A	C	0.196	62.01	2	36929	0.101	0.009	1.3e-27	-0.019	0.011	0.071	vQTLonly	upstream	EUR	Inflammation_II	Q96MM7	131760044	132095423	132095423	PHF6	upstream_gene_variant
chrX	X:135661880_C:T	rs2807262	CD40LG	135661880	T	C	0.168	50.75	2	44886	0.088	0.009	8.6e-23	-0.105	0.01	8e-25	MeanEffect+vQTL	upstream	EUR	Inflammation	P29965	135730352	135742549	135730352	RNU6-320P	upstream_gene_variant
chrX	X:136713285_G:A	rs73230555	GPR101	136713285	A	G	0.083	21.51	2	36737	-0.084	0.013	4.1e-10	-0.008	0.015	0.58	vQTLonly	intergenic	EUR	Neurology_II	Q96P66	136112307	136113833	136113833	Z96074.1	intergenic_variant
chrX	X:138588768_A:C	rs5931663	F9	138588768	C	A	0.116	20.26	2	44515	-0.063	0.01	1.7e-09	-0.135	0.012	6.6e-30	MeanEffect+vQTL	intergenic	EUR	Cardiometabolic	P00740	138612917	138645617	138612917	F9	intergenic_variant
chrX	X:138615521_T:C	rs371000	F9	138615521	C	T	0.453	35.25	2	44593	-0.055	0.007	5e-16	-0.126	0.008	1.8e-60	MeanEffect+vQTL	intronic	EUR	Cardiometabolic	P00740	138612917	138645617	138612917	F9	intron_variant
chrX	X:139276562_G:T	rs424153	F9	139276562	T	G	0.492	23.29	2	44103	0.044	0.007	6.8e-11	-0.012	0.008	0.12	vQTLonly	intergenic	EUR	Cardiometabolic	P00740	138612917	138645617	138612917	FO393408.1	intergenic_variant
chrX	X:139923231_T:C	rs5954116	F9	139923231	C	T	0.363	21.34	2	41663	0.045	0.007	5.4e-10	0.002	0.008	0.8	vQTLonly	intergenic	EUR	Cardiometabolic	P00740	138612917	138645617	138612917	LINC00632	intergenic_variant
chrX	X:140042125_G:A	rs73236648	F9	140042125	A	G	0.382	17.65	2	44593	0.039	0.007	2.2e-08	-0.006	0.008	0.47	vQTLonly	intronic	EUR	Cardiometabolic	P00740	138612917	138645617	138612917	AL451048.1	intron_variant,non_coding_transcript_variant
chrX	X:14573869_T:G	rs17300961	ACE2	14573869	G	T	0.079	23.18	2	42880	0.082	0.013	8.9e-11	0.061	0.014	2.2e-05	MeanEffect+vQTL	intronic	EUR	Cardiometabolic	Q9BYF1	15579156	15620271	15619137	GLRA2	intron_variant
chrX	X:146167484_C:T	rs12850693	SLITRK2	146167484	T	C	0.235	26.83	2	44013	0.056	0.008	2.3e-12	0.026	0.009	0.0045	MeanEffect+vQTL	intergenic	EUR	Oncology	Q9H156	144899350	144907360	144899689	AL589669.1	intergenic_variant
chrX	X:146625303_T:C	rs11094421	SLITRK2	146625303	C	T	0.232	21.52	2	44018	-0.05	0.008	4.6e-10	0.047	0.009	3.1e-07	MeanEffect+vQTL	intergenic	EUR	Oncology	Q9H156	144899350	144907360	144899689	AL009048.1	intergenic_variant
chrX	X:14733569_T:A	rs112480178	VEGFD	14733569	A	T	0.307	22.81	2	44432	0.047	0.007	1.3e-10	-0.067	0.008	6.2e-16	MeanEffect+vQTL	intronic	EUR	Inflammation	O43915	15363713	15402498	15402498	GLRA2	intron_variant
chrX	X:14949308_T:G	rs5934201	ACE2	14949308	G	T	0.445	92.63	2	43566	0.091	0.007	7.2e-41	-0.009	0.008	0.25	vQTLonly	intergenic	EUR	Cardiometabolic	Q9BYF1	15579156	15620271	15619137	MOSPD2	intergenic_variant
chrX	X:15266144_C:T	rs2291123	ACE2	15266144	T	C	0.124	47.9	2	43649	0.098	0.01	1.6e-21	-0.004	0.012	0.73	vQTLonly	intronic	EUR	Cardiometabolic	Q9BYF1	15579156	15620271	15619137	ASB9	intron_variant
chrX	X:152765137_A:C	rs56251914	BGN	152765137	C	A	0.356	19.59	2	42043	0.043	0.007	2.8e-09	0.006	0.008	0.5	vQTLonly	intronic	EUR	Oncology	P21810	152760397	152775012	152760397	BGN	intron_variant
chrX	X:15283580_G:A	rs12687579	VEGFD	15283580	A	G	0.23	31.21	2	43727	0.061	0.008	2.3e-14	0.137	0.009	6.2e-50	MeanEffect+vQTL	intronic	EUR	Inflammation	O43915	15363713	15402498	15402498	ASB9	intron_variant
chrX	X:15301624_G:C	rs41309559	ACE2	15301624	C	G	0.06	25.87	2	43564	0.098	0.014	5.9e-12	0.011	0.016	0.49	vQTLonly	UTR3	EUR	Cardiometabolic	Q9BYF1	15579156	15620271	15619137	ASB11	3_prime_UTR_variant
chrX	X:15352100_T:C	rs6632344	ACE2	15352100	C	T	0.405	77.91	2	43563	0.084	0.007	1.7e-34	0.018	0.008	0.02	MeanEffect+vQTL	intronic	EUR	Cardiometabolic	Q9BYF1	15579156	15620271	15619137	PIGA	intron_variant
chrX	X:15415152_A:G	rs12850219	VEGFD	15415152	G	A	0.38	545.54	2	42805	0.227	0.007	1e-234	0.14	0.008	6.3e-68	MeanEffect+vQTL	intronic	EUR	Inflammation	O43915	15363713	15402498	15402498	PIR	intron_variant
chrX	X:15442784_G:A	rs234497	ACE2	15442784	A	G	0.251	47.12	2	43083	-0.074	0.008	3.6e-21	0.01	0.009	0.28	vQTLonly	intronic	EUR	Cardiometabolic	Q9BYF1	15579156	15620271	15619137	PIR	intron_variant
chrX	X:15465039_A:C	rs4830953	VEGFD	15465039	C	A	0.3	165.47	2	44491	0.132	0.007	7.3e-73	0.419	0.008	0	MeanEffect+vQTL	intronic	EUR	Inflammation	O43915	15363713	15402498	15402498	PIR	intron_variant
chrX	X:15608499_G:T	rs2048683	ACE2	15608499	T	G	0.382	101.43	2	43510	0.098	0.007	5.2e-45	-0.178	0.008	4.2e-112	MeanEffect+vQTL	intronic	EUR	Cardiometabolic	Q9BYF1	15579156	15620271	15619137	ACE2	intron_variant
chrX	X:15815355_C:T	rs2076990524	VEGFD	15815355	T	C	0.474	91.4	2	42697	-0.091	0.007	3e-40	-0.047	0.008	1.8e-09	MeanEffect+vQTL	intronic	EUR	Inflammation	O43915	15363713	15402498	15402498	ZRSR2	intron_variant
chrX	X:15907473_T:C	rs798186	ACE2	15907473	C	T	0.372	79.98	2	43147	0.087	0.007	2.1e-35	-0.027	0.008	0.00073	MeanEffect+vQTL	intergenic	EUR	Cardiometabolic	Q9BYF1	15579156	15620271	15619137	RNU5F-7P	intergenic_variant
chrX	X:16100303_C:T	rs7052627	S100G	16100303	T	C	0.385	23.12	2	37602	0.048	0.007	1e-10	-0.012	0.009	0.16	vQTLonly	intergenic	EUR	Neurology_II	P29377	16668281	16672793	16668281	GRPR	intergenic_variant
chrX	X:16103439_G:A	rs5980224	VEGFD	16103439	A	G	0.299	32.3	2	42073	0.058	0.008	9.6e-15	0.042	0.009	1.2e-06	MeanEffect+vQTL	intergenic	EUR	Inflammation	O43915	15363713	15402498	15402498	GRPR	intergenic_variant
chrX	X:16171960_C:A	rs2353576	ACE2	16171960	A	C	0.429	68.02	2	43394	0.078	0.007	3.2e-30	0.015	0.008	0.052	vQTLonly	downstream	EUR	Cardiometabolic	Q9BYF1	15579156	15620271	15619137	AC078993.1	downstream_gene_variant
chrX	X:16453106_C:T	rs7886862	ACE2	16453106	T	C	0.423	87.2	2	42975	-0.089	0.007	1.6e-38	0.012	0.008	0.14	vQTLonly	intergenic	EUR	Cardiometabolic	Q9BYF1	15579156	15620271	15619137	AC073909.1	intergenic_variant
chrX	X:16564752_C:T	rs2522942	S100G	16564752	T	C	0.483	24.49	2	37044	0.049	0.007	2.4e-11	-0.045	0.008	5.4e-08	MeanEffect+vQTL	intergenic	EUR	Neurology_II	P29377	16668281	16672793	16668281	RN7SL658P	intergenic_variant
chrX	X:16859628_G:A	rs5924530	S100G	16859628	A	G	0.37	31.59	2	37410	0.058	0.008	2e-14	-0.007	0.009	0.39	vQTLonly	downstream	EUR	Neurology_II	P29377	16668281	16672793	16668281	TXLNG	downstream_gene_variant
chrX	X:17315806_C:T	rs7392196	S100G	17315806	T	C	0.486	16.98	2	37614	0.04	0.007	4.5e-08	0.007	0.008	0.4	vQTLonly	intergenic	EUR	Neurology_II	P29377	16668281	16672793	16668281	CBX1P4	intergenic_variant
chrX	X:23286240_C:T	rs6526260	SAT1	23286240	T	C	0.371	16.92	2	36427	-0.042	0.008	4.2e-08	-0.01	0.009	0.25	vQTLonly	intronic	EUR	Cardiometabolic_II	P21673	23801290	23804343	23801290	PTCHD1-AS	intron_variant,non_coding_transcript_variant
chrX	X:23541413_A:G	rs1925412337	SAT1	23541413	G	A	0.355	17.39	2	36579	-0.043	0.008	2.7e-08	0.013	0.009	0.14	vQTLonly	intergenic	EUR	Cardiometabolic_II	P21673	23801290	23804343	23801290	snoU13	intergenic_variant
chrX	X:37826384_G:A	rs5918439	SRPX	37826384	A	G	0.322	419.82	2	37663	0.224	0.008	9.9e-185	-0.22	0.009	7.6e-136	MeanEffect+vQTL	intergenic	EUR	Cardiometabolic_II	P78539	38008589	38080696	38080152	AF241726.2	intergenic_variant
chrX	X:38017492_A:T	rs6521056	SRPX	38017492	T	A	0.261	634.5	2	37642	0.289	0.008	5e-275	-0.565	0.009	0	MeanEffect+vQTL	intronic	EUR	Cardiometabolic_II	P78539	38008589	38080696	38080152	AF241726.2	intron_variant
chrX	X:38093868_C:T	rs4336751	SRPX	38093868	T	C	0.41	188.8	2	38247	-0.141	0.007	7.9e-83	0.073	0.008	2.3e-18	MeanEffect+vQTL		EUR	Cardiometabolic_II	P78539	38008589	38080696	38080152	AF241726.2	regulatory_region_variant
chrX	X:38177967_T:C	rs2067871362	SRPX	38177967	C	T	0.228	53.59	2	38247	-0.087	0.009	7.5e-24	0.133	0.01	8.3e-42	MeanEffect+vQTL	intronic	EUR	Cardiometabolic_II	P78539	38008589	38080696	38080152	AF241726.2	intron_variant
chrX	X:38481989_A:G	rs58307409	SRPX	38481989	G	A	0.269	26.62	2	38247	-0.057	0.008	3e-12	0.027	0.009	0.0039	MeanEffect+vQTL	intronic	EUR	Cardiometabolic_II	P78539	38008589	38080696	38080152	AF241726.2	intron_variant
chrX	X:38542309_G:C	rs5917217	TSPAN7	38542309	C	G	0.383	17.58	2	36572	-0.042	0.008	2.3e-08	0.011	0.009	0.19	vQTLonly	intronic	EUR	Neurology_II	P41732	38420623	38548169	38420623	AF241726.2	intron_variant
chrX	X:38805360_G:A	rs7062753	TSPAN7	38805360	A	G	0.277	18.58	2	36986	0.047	0.008	8.4e-09	0.002	0.009	0.84	vQTLonly	intergenic	EUR	Neurology_II	P41732	38420623	38548169	38420623	RNU6-591P	intergenic_variant
chrX	X:38870168_T:C	rs909378	SRPX	38870168	C	T	0.33	30.56	2	37047	-0.059	0.008	6.1e-14	0.052	0.009	6e-09	MeanEffect+vQTL	intergenic	EUR	Cardiometabolic_II	P78539	38008589	38080696	38080152	RNU6-591P	intergenic_variant
chrX	X:65747489_C:T	rs77744940	EDA2R	65747489	T	C	0.266	36.6	2	43188	-0.064	0.008	1.4e-16	-0.023	0.009	0.0077	MeanEffect+vQTL	intergenic	EUR	Oncology	Q9HAV5	65815479	65859108	65858883	PKMP2	intergenic_variant
chrX	X:67044423_G:A	rs1388595256	EDA2R	67044423	A	G	0.195	25.28	2	44220	-0.058	0.008	1.1e-11	0.11	0.01	7.7e-30	MeanEffect+vQTL	intergenic	EUR	Oncology	Q9HAV5	65815479	65859108	65858883	BMI1P1	intergenic_variant
chrX	X:67409109_C:T	rs2768604	EDA2R	67409109	T	C	0.217	22.24	2	44678	-0.051	0.008	2.3e-10	-0.012	0.009	0.21	vQTLonly	intronic	EUR	Oncology	Q9HAV5	65815479	65859108	65858883	OPHN1	intron_variant
chrX	X:67518255_C:T	rs5918825	EDA2R	67518255	T	C	0.165	23.34	2	44848	0.059	0.009	5.6e-11	-0.082	0.01	1.4e-15	MeanEffect+vQTL	intronic	EUR	Oncology	Q9HAV5	65815479	65859108	65858883	OPHN1	intron_variant
chrX	X:78535904_A:C	rs5912858	ITM2A	78535904	C	A	0.095	22.35	2	44288	0.073	0.011	1.9e-10	0.006	0.013	0.65	vQTLonly	intergenic	EUR	Inflammation	O43736	78615881	78623164	78622856	KIF4CP	intergenic_variant
chrX	X:85431574_G:A	rs5923493	POF1B	85431574	A	G	0.413	21.86	2	37118	-0.047	0.007	3.1e-10	0.013	0.008	0.14	vQTLonly	intronic	EUR	Inflammation_II	Q8WVV4	84532402	84634748	84634748	DACH2	intron_variant
chr11	11:117987503_C:A	rs1715464	SCN4B	117987503	A	C	0.44	24.51	2	1099	0.281	0.042	2.5e-11	-0.001	0.044	0.97	vQTLonly	intronic	AFR	Cardiometabolic_II	Q8IWT1	118004092	118023603	118023535	TMPRSS4	intron_variant
chr11	11:118016622_C:G	rs3018386	SCN4B	118016622	G	C	0.364	34.74	2	1114	-0.343	0.043	1e-15	-0.048	0.045	0.28	vQTLonly	intronic	AFR	Cardiometabolic_II	Q8IWT1	118004092	118023603	118023535	SCN4B	intron_variant
chr11	11:118542383_C:T	rs687190	TREH	118542383	T	C	0.455	24.45	2	1176	0.277	0.041	7.9e-12	0.36	0.04	7.7e-19	MeanEffect+vQTL	intronic	AFR	Cardiometabolic_II	O43280	118528026	118550399	118550381	TREH	intron_variant
chr11	11:556521_G:C	rs28406183	CDHR5	556521	C	G	0.347	52.55	2	1249	0.396	0.04	1.2e-22	0.05	0.042	0.24	vQTLonly	exonic	AFR	Cardiometabolic	Q9HBB8	616565	626078	626078	LMNTD2	downstream_gene_variant
chr11	11:611868_C:T	rs702965	CDHR5	611868	T	C	0.384	32.99	2	1276	-0.308	0.04	8.4e-15	-0.033	0.041	0.42	vQTLonly	UTR3	AFR	Cardiometabolic	Q9HBB8	616565	626078	626078	PHRF1	3_prime_UTR_variant
chr11	11:636496_A:G	rs936461	CDHR5	636496	G	A	0.296	19.33	2	1287	-0.25	0.043	4.3e-09	0.206	0.043	1.8e-06	MeanEffect+vQTL	upstream	AFR	Cardiometabolic	Q9HBB8	616565	626078	626078	DRD4	upstream_gene_variant
chr11	11:66889541_C:T	rs116224216	ACY3	66889541	T	C	0.068	26.27	2	1132	0.682	0.081	3.8e-17	0.545	0.082	4.7e-11	MeanEffect+vQTL	intronic	AFR	Cardiometabolic_II	Q96HD9	67410026	67418130	67418130	KDM2A	intron_variant
chr11	11:67416261_C:T	rs2514038	ACY3	67416261	T	C	0.115	20.53	2	1105	-0.395	0.066	1.6e-09	0.321	0.066	1.2e-06	MeanEffect+vQTL	intronic	AFR	Cardiometabolic_II	Q96HD9	67410026	67418130	67418130	ACY3	intron_variant
chr11	11:71814754_G:C	rs58115454	FOLR3	71814754	C	G	0.08	18.88	2	1275	0.443	0.072	6.8e-10	0.2	0.073	0.0066	MeanEffect+vQTL	intronic	AFR	Oncology	P41439	71825915	71850936	71825915	LRTOMT	upstream_gene_variant
chr11	11:71850731_G:A	rs34970007	FOLR3	71850731	A	G	0.115	42.44	2	1307	-0.526	0.06	1e-18	0.765	0.057	1.9e-38	MeanEffect+vQTL	exonic	AFR	Oncology	P41439	71825915	71850936	71825915	FOLR3	3_prime_UTR_variant,NMD_transcript_variant
chr11	11:71853054_C:A	rs149602080	FOLR3	71853054	A	C	0.099	25.61	2	1291	-0.436	0.065	1.6e-11	0.933	0.06	1.8e-49	MeanEffect+vQTL	intergenic	AFR	Oncology	P41439	71825915	71850936	71825915	FOLR3	downstream_gene_variant
chr11	11:7653867_T:C	rs11041489	CYB5R2	7653867	C	T	0.326	25.21	2	1082	0.303	0.045	1.5e-11	-0.357	0.043	1.9e-16	MeanEffect+vQTL	intronic	AFR	Oncology_II	Q6BCY4	7686331	7698453	7694703	PPFIBP2	intron_variant
chr11	11:77685224_C:T	rs7101610	AAMDC	77685224	T	C	0.263	19.61	2	1131	0.281	0.047	2.2e-09	-0.423	0.047	1.1e-18	MeanEffect+vQTL	intronic	AFR	Cardiometabolic_II	Q9H7C9	77532155	77629478	77532155	INTS4	intron_variant,NMD_transcript_variant
chr12	12:10260459_G:A	rs150862739	CLEC7A	10260459	A	G	0.475	43.66	2	1273	0.343	0.038	5.1e-19	-0.146	0.038	0.00015	MeanEffect+vQTL	intronic	AFR	Inflammation	Q9BXN2	10269376	10282857	10282840	CLEC1A	upstream_gene_variant
chr12	12:10402706_A:G	rs7972553	KLRD1	10402706	G	A	0.13	17.8	2	1177	-0.34	0.06	1.8e-08	-0.08	0.06	0.18	vQTLonly	intronic	AFR	Inflammation	Q13241	10378657	10469850	10457045	KLRD1	intron_variant,non_coding_transcript_variant
chr12	12:109000040_G:T	rs61934086	SELPLG	109000040	T	G	0.341	21.28	2	1238	-0.256	0.042	8.6e-10	0.495	0.039	3e-34	MeanEffect+vQTL	intergenic	AFR	Inflammation	Q14242	109015686	109027735	109027735	TMEM119	intergenic_variant
chr12	12:56754137_G:T	rs11575221	APOF	56754137	T	G	0.408	16.86	2	1112	0.241	0.042	1.4e-08	1.052	0.029	2.6e-188	MeanEffect+vQTL	upstream	AFR	Inflammation_II	Q13790	56754353	56756607	56756607	STAT2	upstream_gene_variant
chr12	12:7737325_T:C	rs2377089	CLEC4A	7737325	C	T	0.42	18.23	2	1197	-0.231	0.041	1.6e-08	-0.008	0.042	0.84	vQTLonly	intergenic	AFR	Inflammation	Q9UMR7	8276228	8291203	8276228	GAPDHP31	intergenic_variant
chr12	12:8602490_T:C	rs4883145	CLEC6A	8602490	C	T	0.408	20.7	2	1245	0.247	0.04	7.8e-10	-0.414	0.039	5.6e-25	MeanEffect+vQTL	intergenic	AFR	Oncology	Q6EIG7	8608522	8630926	8608522	CLEC6A	intergenic_variant
chr13	13:101243008_C:T	rs12873649	GGACT	101243008	T	C	0.124	24.98	2	1178	0.411	0.061	1.9e-11	-0.161	0.062	0.0088	MeanEffect+vQTL	intergenic	AFR	Cardiometabolic_II	Q9BVM4	101183810	101241782	101236251	GGACT	upstream_gene_variant
chr13	13:24940972_G:A	rs9553265	C1QTNF9	24940972	A	G	0.426	26.44	2	1069	-0.296	0.043	4.4e-12	0.333	0.043	3.2e-14	MeanEffect+vQTL	intergenic	AFR	Inflammation_II	P0C862	24881304	24896673	24881304	LINC00566	intergenic_variant
chr14	14:94972303_C:T	rs7151332	SERPINA12	94972303	T	C	0.361	58.27	2	1166	0.432	0.041	9.8e-26	0.268	0.042	1.7e-10	MeanEffect+vQTL	intronic	AFR	Cardiometabolic	Q8IW75	94953611	94984181	94970559	SERPINA12	intron_variant
chr15	15:79256526_T:A	rs114685028	CTSH	79256526	A	T	0.065	18.95	2	1207	0.479	0.081	3.9e-09	0.118	0.084	0.16	vQTLonly	intronic	AFR	Cardiometabolic	P09668	79213400	79241916	79237433	RASGRF1	intron_variant
chr16	16:1297060_T:C	rs57747044	TPSAB1	1297060	C	T	0.315	30.88	2	1305	-0.305	0.041	1.5e-13	-0.156	0.041	0.00013	MeanEffect+vQTL	intergenic	AFR	Inflammation	Q15661	1290697	1292555	1290697	TPSAB1	downstream_gene_variant
chr16	16:193088_G:A	rs13336827	HBZ	193088	A	G	0.062	22.42	2	1140	-0.534	0.085	3.9e-10	1.288	0.075	1.3e-58	MeanEffect+vQTL	intergenic	AFR	Cardiometabolic_II	P02008	202686	204502	202686	HBZ	upstream_gene_variant
chr16	16:67936975_T:C	rs28542199	DPEP2	67936975	C	T	0.392	43.05	2	1256	0.362	0.04	5.8e-20	0.213	0.04	1.1e-07	MeanEffect+vQTL	intronic	AFR	Oncology	Q9H4A9	68021297	68034489	68033356	PSKH1	intron_variant
chr17	17:4690617_A:G	rs7207399	VMO1	4690617	G	A	0.426	49.5	2	1264	0.372	0.039	1e-21	-0.145	0.039	0.00019	MeanEffect+vQTL	upstream	AFR	Oncology	Q7Z5L0	4688580	4689728	4689666	AC233723.2	downstream_gene_variant
chr19	19:15573655_G:A	rs11882108	PGLYRP2	15573655	A	G	0.417	32.97	2	1105	0.325	0.042	1e-14	-0.028	0.043	0.52	vQTLonly	intronic	AFR	Inflammation_II	Q96PD5	15579456	15609767	15590312	RASAL3	intron_variant
chr19	19:42081907_T:C	rs4141218	CEACAM21	42081907	C	T	0.334	33.31	2	1193	0.349	0.042	1.4e-16	-0.275	0.042	8.1e-11	MeanEffect+vQTL	intronic	AFR	Inflammation	Q3KPI0	42055886	42093197	42082531	CEACAM21	upstream_gene_variant
chr19	19:42085873_A:G	rs2302188	CEACAM21	42085873	G	A	0.397	21.59	2	1290	0.249	0.04	3.1e-10	-0.018	0.04	0.65	vQTLonly	exonic	AFR	Inflammation	Q3KPI0	42055886	42093197	42082531	CEACAM21	missense_variant
chr19	19:43106821_A:T	rs8111688	CEACAM1	43106821	T	A	0.24	34.01	2	1265	-0.358	0.045	3.1e-15	-0.923	0.038	1.8e-109	MeanEffect+vQTL	ncRNA_intronic	AFR	Oncology	P13688	43011456	43065386	43032598	LIPE-AS1	intron_variant,non_coding_transcript_variant
chr19	19:43547315_T:A	rs12462150	CD177	43547315	A	T	0.349	22.82	2	1233	0.265	0.042	1.8e-10	-0.024	0.041	0.56	vQTLonly	intergenic	AFR	Neurology	Q8N6Q3	43857811	43867480	43857867	AC004784.1	upstream_gene_variant
chr19	19:45396219_C:T	rs157582	APOE	45396219	T	C	0.498	53.25	2	1171	0.398	0.04	9.1e-24	-0.248	0.04	7.1e-10	MeanEffect+vQTL	intronic	AFR	Inflammation_II	P02649	45409011	45412650	45409011	TOMM40	downstream_gene_variant
chr19	19:45418790_T:C	rs5117	APOC1	45418790	C	T	0.307	16.79	2	1111	0.247	0.045	5e-08	-0.357	0.045	5e-15	MeanEffect+vQTL	intronic	AFR	Inflammation_II	P02654	45417504	45422606	45417504	APOC1	intron_variant
chr19	19:49886692_A:G	rs11665687	DKKL1	49886692	G	A	0.315	52.59	2	1289	-0.399	0.041	1.4e-22	-0.192	0.042	4.9e-06	MeanEffect+vQTL	ncRNA_intronic	AFR	Oncology	Q9UK85	49865040	49878373	49866851	AC010643.1	upstream_gene_variant
chr19	19:51535130_A:G	rs3745540	KLK12	51535130	G	A	0.336	20.06	2	1270	-0.244	0.041	3.7e-09	-1.045	0.031	7.9e-178	MeanEffect+vQTL	exonic	AFR	Oncology	Q9UKR0	51532348	51538486	51537997	KLK12	splice_donor_variant
chr19	19:51628529_A:G	rs2075803	SIGLEC9	51628529	G	A	0.365	43.41	2	1305	-0.355	0.039	2.2e-19	0.041	0.041	0.32	vQTLonly	exonic	AFR	Oncology	Q9Y336	51628165	51639908	51628165	SIGLEC9	missense_variant
chr19	19:54793188_A:G	rs798887	LILRA3	54793188	G	A	0.174	17.31	2	1176	0.296	0.054	3.4e-08	-0.328	0.053	8e-10	MeanEffect+vQTL	intergenic	AFR	Cardiometabolic_II	Q8N6C8	54799854	54809952	54804173	AC245884.5	downstream_gene_variant
chr19	19:54857558_C:A	rs59862055	LAIR1	54857558	A	C	0.206	62.44	2	1199	0.518	0.048	4.7e-27	0.228	0.05	5e-06	MeanEffect+vQTL	intergenic	AFR	Inflammation	Q6GTX8	54865362	54882165	54876472	LAIR1	intergenic_variant
chr19	19:54873984_G:T	rs73936527	LAIR1	54873984	T	G	0.163	26.7	2	1236	0.374	0.053	2.5e-12	0.505	0.053	6.7e-21	MeanEffect+vQTL	intronic	AFR	Inflammation	Q6GTX8	54865362	54882165	54876472	LAIR1	intron_variant
chr19	19:54912112_C:T	rs7351114	LAIR1	54912112	T	C	0.137	37.36	2	1277	0.463	0.056	1.3e-16	0.08	0.058	0.17	vQTLonly	intergenic	AFR	Inflammation	Q6GTX8	54865362	54882165	54876472	TTYH1	intergenic_variant
chr19	19:55083609_A:G	rs373010268	LILRA2	55083609	G	A	0.31	19.53	2	1191	-0.257	0.044	3.7e-09	-0.3	0.043	5.1e-12	MeanEffect+vQTL	upstream	AFR	Neurology	Q8N149	55084387	55099027	55084818	LILRA2	upstream_gene_variant
chr19	19:55315307_G:C	rs2295802	KIR2DS4	55315307	C	G	0.322	21.86	2	1188	-0.268	0.043	5.5e-10	-0.667	0.037	1.1e-64	MeanEffect+vQTL	intronic	AFR	Oncology_II	P43632	55344162	55360030	55344162	KIR2DL4	intron_variant
chr1	1:147119273_G:A	rs1344	ACP6	147119273	A	G	0.443	41.92	2	1303	-0.337	0.038	1.5e-18	0.223	0.04	2.1e-08	MeanEffect+vQTL	exonic	AFR	Oncology	Q9NPH0	147101453	147142618	147142618	ACP6	synonymous_variant
chr1	1:154432957_A:G	rs6695045	IL6R	154432957	G	A	0.15	24.47	2	1281	0.379	0.054	2.6e-12	0.64	0.051	5.1e-34	MeanEffect+vQTL	intronic	AFR	Cardiometabolic	P08887	154377669	154441926	154377669	IL6R	intron_variant
chr1	1:156735422_G:A	rs10796965	HDGF	156735422	A	G	0.328	26.02	2	1254	0.285	0.042	8.3e-12	0.347	0.041	1.1e-16	MeanEffect+vQTL	intergenic	AFR	Oncology	P51858	156711899	156736717	156721536	HDGF	upstream_gene_variant
chr1	1:161692127_G:A	rs6700900	FCRLB	161692127	A	G	0.443	19.66	2	1221	-0.24	0.04	2.1e-09	0.424	0.037	2.3e-28	MeanEffect+vQTL	intronic	AFR	Oncology	Q6BAA4	161691353	161697933	161691353	FCRLB	upstream_gene_variant
chr1	1:196721931_A:T	rs371960809	CFHR4	196721931	T	A	0.348	27.41	2	1160	-0.297	0.043	3.1e-12	0.344	0.042	7.3e-16	MeanEffect+vQTL	intergenic	AFR	Inflammation_II	Q92496	196819371	196888102	196857144	CFH	intergenic_variant
chr1	1:196911545_C:T	rs116788627	CFHR5	196911545	T	C	0.076	20.05	2	1084	0.476	0.079	2.1e-09	-0.47	0.08	5.6e-09	MeanEffect+vQTL	intronic	AFR	Inflammation_II	Q9BXR6	196946667	196978804	196946686	CFHR2	upstream_gene_variant
chr1	1:203162883_G:C	rs2095793	CHI3L1	203162883	C	G	0.146	20.21	2	1242	-0.334	0.056	2.3e-09	0.112	0.057	0.048	MeanEffect+vQTL	intergenic	AFR	Cardiometabolic	P36222	203148059	203155877	203155877	CHI3L1	intergenic_variant
chr1	1:203198890_A:G	rs11809805	CHIT1	203198890	G	A	0.116	26.49	2	1274	0.509	0.06	2.6e-17	0.704	0.058	4.7e-32	MeanEffect+vQTL	upstream	AFR	Cardiometabolic	Q13231	203181955	203242769	203198799	CHIT1	upstream_gene_variant
chr1	1:205812912_A:G	rs7518979	PM20D1	205812912	G	A	0.362	25.17	2	1283	-0.265	0.04	5e-11	-0.696	0.037	5.8e-69	MeanEffect+vQTL	exonic	AFR	Cardiometabolic	Q6GTS8	205797150	205819260	205819245	AC119673.2	missense_variant,splice_region_variant
chr1	1:248907843_G:A	rs537962712	LYPD8	248907843	A	G	0.054	17.36	2	1252	0.725	0.086	4.6e-17	0.776	0.084	1.6e-19	MeanEffect+vQTL	intergenic	AFR	Oncology	Q6UX82	248902716	248903170	248902716	LYPD8	upstream_gene_variant
chr1	1:36960626_G:A	rs11263901	CSF3R	36960626	A	G	0.467	31.05	2	1152	0.304	0.041	7.8e-14	0.022	0.041	0.59	vQTLonly	intergenic	AFR	Inflammation_II	Q99062	36931644	36948879	36948879	CSF3R	intergenic_variant
chr1	1:95032033_C:G	rs1146506	F3	95032033	G	C	0.391	18.19	2	1165	0.236	0.042	1.6e-08	0.059	0.043	0.17	vQTLonly	intergenic	AFR	Oncology	P13726	94994781	95007356	95007356	AC093117.1	intergenic_variant
chr20	20:1885143_A:G	rs6111917	SIRPA	1885143	G	A	0.37	19.16	2	1303	-0.229	0.04	1.1e-08	0.562	0.038	1e-46	MeanEffect+vQTL	intronic	AFR	Cardiometabolic	P78324	1875154	1920543	1875154	SIRPA	intron_variant
chr20	20:1895611_G:A	rs73569345	SIRPA	1895611	A	G	0.433	31.85	2	1261	0.312	0.039	1.5e-15	-0.822	0.033	3.9e-114	MeanEffect+vQTL	intronic	AFR	Cardiometabolic	P78324	1875154	1920543	1875154	SIRPA	intron_variant
chr22	22:17590180_G:A	rs41323645	IL17RA	17590180	A	G	0.213	51.78	2	1272	0.56	0.046	1.7e-34	-0.21	0.046	6.4e-06	MeanEffect+vQTL	exonic	AFR	Neurology	Q96F46	17565844	17596583	17565849	IL17RA	missense_variant
chr22	22:24314006_T:G	rs1006771	GSTT2B	24314006	G	T	0.31	66.1	2	1185	-0.472	0.042	5.2e-29	0.298	0.043	7.8e-12	MeanEffect+vQTL	UTR3	AFR	Neurology_II	P0CG30	24299601	24303373	24303373	DDTL	3_prime_UTR_variant
chr22	22:36660975_A:G	rs28697951	APOL1	36660975	G	A	0.465	59.38	2	1096	-0.428	0.041	7.8e-26	-0.069	0.042	0.098	vQTLonly	intronic	AFR	Inflammation_II	O14791	36649056	36663576	36649056	APOL1	intron_variant
chr22	22:38699120_G:A	rs28496851	NPTXR	38699120	A	G	0.056	18.24	2	1172	0.501	0.088	1.4e-08	-0.065	0.089	0.47	vQTLonly	intronic	AFR	Cardiometabolic	O95502	39214457	39239987	39239987	CSNK1E	intron_variant
chr22	22:39240113_T:C	rs185853862	NPTXR	39240113	C	T	0.057	30.79	2	1226	0.656	0.085	1.2e-14	0.64	0.084	5.5e-14	MeanEffect+vQTL	upstream	AFR	Cardiometabolic	O95502	39214457	39239987	39239987	NPTXR	upstream_gene_variant
chr22	22:51054043_A:G	rs60469326	ARSA	51054043	G	A	0.107	21.64	2	1283	-0.381	0.063	1.3e-09	0.656	0.061	7.7e-26	MeanEffect+vQTL	intergenic	AFR	Neurology	P15289	51061182	51066607	51066598	MAPK8IP2	downstream_gene_variant
chr2	2:20244437_G:A	rs12052278	MATN3	20244437	A	G	0.084	18.26	2	1272	0.415	0.07	3.6e-09	-0.45	0.071	3e-10	MeanEffect+vQTL	intronic	AFR	Neurology	O15232	20191872	20212455	20212455	LAPTM4A	intron_variant
chr2	2:20263847_G:A	rs7560747	MATN3	20263847	A	G	0.134	25.78	2	1231	0.397	0.058	7.5e-12	-0.124	0.059	0.036	MeanEffect+vQTL	ncRNA_exonic	AFR	Neurology	O15232	20191872	20212455	20212455	AC098828.3	non_coding_transcript_exon_variant
chr2	2:208978469_G:A	rs1020581	CRYGD	208978469	A	G	0.25	20.56	2	1104	0.294	0.048	1.1e-09	-0.194	0.048	6.6e-05	MeanEffect+vQTL	intergenic	AFR	Neurology_II	P07320	208986331	208989225	208989225	CRYGEP	upstream_gene_variant
chr2	2:239011252_C:T	rs10210979	SCLY	239011252	T	C	0.348	18.74	2	1183	0.259	0.042	1.1e-09	-0.115	0.044	0.0084	MeanEffect+vQTL	intronic	AFR	Oncology	Q96I15	238969530	239008054	238969530	ESPNL	downstream_gene_variant
chr2	2:27336827_A:C	rs12617392	CGREF1	27336827	C	A	0.227	20.11	2	1245	0.283	0.047	1.9e-09	-0.103	0.047	0.03	MeanEffect+vQTL	intronic	AFR	Cardiometabolic	Q99674	27321757	27341995	27341983	CGREF1	intron_variant
chr2	2:85626581_T:A	rs35391999	CAPG	85626581	A	T	0.238	17.05	2	1267	-0.253	0.046	4.1e-08	0.895	0.039	3.3e-97	MeanEffect+vQTL	intronic	AFR	Oncology	P40121	85621871	85645555	85637676	CAPG	intron_variant
chr3	3:121777721_A:G	rs11921048	CD86	121777721	G	A	0.21	19.81	2	1148	0.307	0.05	1.1e-09	0.294	0.05	4.9e-09	MeanEffect+vQTL	intronic	AFR	Oncology_II	P42081	121774213	121839983	121774213	CD86	intron_variant
chr3	3:121958475_G:A	rs62269089	CD86	121958475	A	G	0.134	22.43	2	1086	0.404	0.062	6.3e-11	0.215	0.06	0.0004	MeanEffect+vQTL	intronic	AFR	Oncology_II	P42081	121774213	121839983	121774213	CASR	intron_variant
chr3	3:46623690_C:A	rs1049667	TDGF1	46623690	A	C	0.06	37.86	2	1262	-0.681	0.081	6.4e-17	0.827	0.08	4.9e-24	MeanEffect+vQTL	UTR3	AFR	Neurology	P13385	46616045	46668033	46618727	TDGF1	upstream_gene_variant
chr3	3:49886319_G:T	rs77941694	MST1	49886319	T	G	0.103	26.01	2	1144	0.461	0.067	7e-12	-0.523	0.067	1.4e-14	MeanEffect+vQTL	intronic	AFR	Inflammation_II	P26927	49721380	49726934	49726104	TRAIP	intron_variant
chr3	3:52923115_T:C	rs4687685	ITIH3	52923115	C	T	0.142	22.27	2	1259	0.36	0.056	1.4e-10	-0.164	0.057	0.004	MeanEffect+vQTL	intronic	AFR	Cardiometabolic	Q06033	52828784	52843025	52828814	STIMATE-MUSTN1	intron_variant
chr4	4:186997767_C:A	rs3775296	TLR3	186997767	A	C	0.149	18.39	2	1305	-0.306	0.054	1.6e-08	-0.952	0.048	7.2e-77	MeanEffect+vQTL	UTR5	AFR	Inflammation	O15455	186990306	187009223	186990306	TLR3	splice_region_variant,5_prime_UTR_variant
chr4	4:57755427_G:A	rs9998163	SPINK2	57755427	A	G	0.095	27.03	2	1088	0.501	0.071	2.4e-12	0.231	0.075	0.002	MeanEffect+vQTL	intergenic	AFR	Inflammation_II	P20155	57676026	57687908	57687908	REST	intergenic_variant
chr4	4:72691624_C:A	rs1688138	GC	72691624	A	C	0.208	19.12	2	1112	0.299	0.051	6.3e-09	0.208	0.052	5.9e-05	MeanEffect+vQTL	intergenic	AFR	Inflammation_II	P02774	72607410	72669758	72650079	AC068721.1	upstream_gene_variant
chr4	4:7631148_G:C	rs6847389	AFAP1	7631148	C	G	0.065	16.87	2	1129	0.466	0.084	3.1e-08	-0.008	0.085	0.92	vQTLonly	intronic	AFR	Inflammation_II	Q8N556	7760441	7941653	7874040	SORCS2	intron_variant
chr4	4:76804920_G:A	rs4397019	NAAA	76804920	A	G	0.471	25.42	2	1185	-0.277	0.04	6.3e-12	-0.078	0.041	0.056	vQTLonly	intronic	AFR	Neurology	Q02083	76831809	76862204	76862204	PPEF2	intron_variant
chr4	4:76856440_T:A	rs11732759	NAAA	76856440	A	T	0.216	17.9	2	1208	-0.271	0.049	2.5e-08	0.229	0.05	5.4e-06	MeanEffect+vQTL	UTR3	AFR	Neurology	Q02083	76831809	76862204	76862204	NAAA	intron_variant
chr4	4:7772462_G:A	rs11938080	AFAP1	7772462	A	G	0.064	16.67	2	1145	0.466	0.084	3.4e-08	0.602	0.085	2.3e-12	MeanEffect+vQTL	ncRNA_intronic	AFR	Inflammation_II	Q8N556	7760441	7941653	7874040	AFAP1-AS1	intron_variant
chr4	4:95228854_G:A	rs78486326	HPGDS	95228854	A	G	0.07	38.78	2	1260	-0.641	0.076	3e-17	0.766	0.075	1.5e-23	MeanEffect+vQTL	intronic	AFR	Oncology	O60760	95219686	95264027	95264027	HPGDS	intron_variant
chr5	5:135288099_A:G	rs7724715	LECT2	135288099	G	A	0.214	24.03	2	1175	-0.327	0.049	3.5e-11	0.584	0.048	2.9e-32	MeanEffect+vQTL	intronic	AFR	Cardiometabolic_II	O14960	135257968	135290723	135290723	LECT2	intron_variant
chr5	5:149516357_G:A	rs79805903	PDGFRB	149516357	A	G	0.087	18.96	2	1297	-0.391	0.069	1.3e-08	0.726	0.067	3.7e-26	MeanEffect+vQTL	intronic	AFR	Cardiometabolic	P09619	149493400	149535435	149535423	PDGFRB	intron_variant
chr5	5:299621_T:C	rs9654453	PDCD6	299621	C	T	0.118	41.29	2	1257	-0.538	0.06	2.4e-19	-1.503	0.044	5.6e-184	MeanEffect+vQTL	intronic	AFR	Cardiometabolic	O75340	271736	353971	271736	AC021087.5	intron_variant
chr5	5:95161340_G:A	rs6556884	GLRX	95161340	A	G	0.392	23.74	2	1216	0.265	0.041	7.7e-11	-0.034	0.04	0.39	vQTLonly	intergenic	AFR	Cardiometabolic	P35754	95087023	95158709	95158430	RHOBTB3	upstream_gene_variant
chr6	6:31378768_G:A	rs2853981	MICB	31378768	A	G	0.244	41.26	2	1289	-0.395	0.044	5.8e-19	0.585	0.041	3e-43	MeanEffect+vQTL		AFR	Inflammation	Q29980	31462658	31478901	31465922	MICA	intron_variant,non_coding_transcript_variant
chr6	6:32124543_T:A	rs432953	TNXB	32124543	A	T	0.212	17.82	2	1284	0.27	0.048	1.4e-08	0.454	0.046	1.3e-22	MeanEffect+vQTL		AFR	Neurology	P22105	31966588	32011521	31973413	PPT2	upstream_gene_variant
chr6	6:86205968_C:A	rs7761762	NT5E	86205968	A	C	0.478	18.07	2	1250	-0.224	0.039	1.4e-08	0.346	0.039	5.1e-18	MeanEffect+vQTL	downstream	AFR	Oncology	P21589	86159809	86205500	86159809	NT5E	downstream_gene_variant
chr7	7:50608698_G:A	rs17133877	DDC	50608698	A	G	0.29	17.88	2	1223	0.25	0.044	1.3e-08	-0.429	0.044	4.6e-22	MeanEffect+vQTL	ncRNA_intronic	AFR	Cardiometabolic	P20711	50526134	50633154	50628751	FIGNL1	intron_variant
chr7	7:76008122_A:G	rs2868369	ZP3	76008122	G	A	0.318	38.65	2	1129	-0.442	0.043	1.4e-24	0.635	0.041	6.8e-49	MeanEffect+vQTL	intergenic	AFR	Cardiometabolic_II	P21754	76026835	76071388	76026835	SSC4D	intergenic_variant
chr7	7:7624585_A:G	rs1013002	COL28A1	7624585	G	A	0.081	26.69	2	1119	0.537	0.076	1.3e-12	0.383	0.075	4.2e-07	MeanEffect+vQTL	intronic	AFR	Neurology_II	Q2UY09	7395834	7575484	7575484	MIOS	intron_variant
chr7	7:94972631_C:T	rs62467351	PON3	94972631	T	C	0.18	24.36	2	1238	0.357	0.051	3.5e-12	-0.094	0.053	0.075	vQTLonly	intronic	AFR	Inflammation	Q15166	94989256	95025680	95025673	AC004022.2	intron_variant
chr7	7:99613164_C:G	rs112367563	CNPY4	99613164	G	C	0.082	18.65	2	1273	-0.405	0.071	1.2e-08	-0.054	0.07	0.44	vQTLonly	upstream	AFR	Oncology	Q8N129	99717236	99723134	99717236	ZKSCAN1	upstream_gene_variant
chr7	7:99759255_A:G	rs11771167	PILRA	99759255	G	A	0.494	17.24	2	1266	0.218	0.039	2.9e-08	-0.246	0.039	2.5e-10	MeanEffect+vQTL	intronic	AFR	Neurology	Q9UKJ1	99965153	99997719	99971068	GAL3ST4	upstream_gene_variant
chr7	7:99759255_A:G	rs11771167	PILRB	99759255	G	A	0.494	27.89	2	1254	0.28	0.039	8.7e-13	-0.252	0.039	1.6e-10	MeanEffect+vQTL	intronic	AFR	Cardiometabolic	Q9UKJ0	99933737	99965356	99949799	GAL3ST4	upstream_gene_variant
chr8	8:19773155_T:C	rs144503444	LPL	19773155	C	T	0.173	18.33	2	1189	0.304	0.053	1.2e-08	-0.544	0.052	9.6e-25	MeanEffect+vQTL	intronic	AFR	Cardiometabolic	P06858	19759228	19824769	19796482	LPL	intron_variant
chr8	8:27464244_T:C	rs9331905	CLU	27464244	C	T	0.093	30.96	2	1149	0.534	0.07	2.7e-14	-0.708	0.068	4.3e-24	MeanEffect+vQTL	intronic	AFR	Inflammation_II	P10909	27454434	27472548	27472548	CLU	intron_variant
chr11	11:118514022_G:C	rs613243	TREH	118514022	C	G	0.466	50.12	2	780	-0.454	0.048	3.3e-21	0.296	0.051	9e-09	MeanEffect+vQTL	intronic	CSA	Cardiometabolic_II	O43280	118528026	118550399	118550381	PHLDB1	intron_variant
chr12	12:10264063_G:A	rs55767325	CLEC7A	10264063	A	G	0.136	75.12	2	872	0.75	0.065	8e-31	-0.636	0.067	1.2e-20	MeanEffect+vQTL	UTR5	CSA	Inflammation	Q9BXN2	10269376	10282857	10282840	CLEC1A	upstream_gene_variant
chr12	12:109013956_G:A	rs73191242	SELPLG	109013956	A	G	0.281	31.39	2	842	0.392	0.052	7.1e-14	-0.388	0.053	5.7e-13	MeanEffect+vQTL	intergenic	CSA	Inflammation	Q14242	109015686	109027735	109027735	SELPLG	downstream_gene_variant
chr12	12:9925036_G:T	rs34850016	KLRF1	9925036	T	G	0.081	24.7	2	738	0.61	0.092	4.2e-11	0.502	0.089	2.9e-08	MeanEffect+vQTL	intergenic	CSA	Inflammation_II	Q9NZS2	9980077	9997606	9980077	CD69	intergenic_variant
chr13	13:24937022_T:C	rs2005105	C1QTNF9	24937022	C	T	0.312	27.1	2	748	0.374	0.054	4.3e-12	-0.333	0.056	4.2e-09	MeanEffect+vQTL	intergenic	CSA	Inflammation_II	P0C862	24881304	24896673	24881304	LINC00566	intergenic_variant
chr13	13:46694429_T:A	rs9526149	LCP1	46694429	A	T	0.094	20.09	2	776	0.503	0.085	3.1e-09	0.322	0.085	0.00016	MeanEffect+vQTL	intergenic	CSA	Cardiometabolic_II	P13796	46700055	46786006	46785483	CPB2-AS1	regulatory_region_variant
chr14	14:65799876_A:G	rs11158588	FUT8	65799876	G	A	0.335	27.97	2	828	0.356	0.05	1.8e-12	0.327	0.049	4.7e-11	MeanEffect+vQTL	intergenic	CSA	Neurology	Q9BYC5	65877310	66210839	65877310	MIR4708	downstream_gene_variant
chr14	14:94963728_C:A	rs7149693	SERPINA12	94963728	A	C	0.166	34.06	2	878	0.483	0.062	5.7e-15	0.611	0.061	3.9e-22	MeanEffect+vQTL	intronic	CSA	Cardiometabolic	Q8IW75	94953611	94984181	94970559	SERPINA12	intron_variant
chr15	15:79238009_C:T	rs12915232	CTSH	79238009	T	C	0.357	127.26	2	880	0.656	0.044	2.9e-49	0.317	0.048	7.6e-11	MeanEffect+vQTL	intronic	CSA	Cardiometabolic	P09668	79213400	79241916	79237433	CTSH	upstream_gene_variant
chr16	16:1294822_G:A	rs3874639	TPSAB1	1294822	A	G	0.45	28.04	2	898	-0.326	0.046	1.5e-12	-0.453	0.045	4.4e-23	MeanEffect+vQTL	intergenic	CSA	Inflammation	Q15661	1290697	1292555	1290697	TPSAB1	downstream_gene_variant
chr16	16:67682275_C:T	rs60228910	DPEP2	67682275	T	C	0.099	32.7	2	880	0.59	0.077	2e-14	-0.347	0.078	1.1e-05	MeanEffect+vQTL	intronic	CSA	Oncology	Q9H4A9	68021297	68034489	68033356	CARMIL2	intron_variant
chr19	19:42086665_G:C	rs2058149	CEACAM21	42086665	C	G	0.162	32.78	2	901	-0.474	0.062	1.8e-14	1.094	0.051	1.5e-82	MeanEffect+vQTL	intronic	CSA	Inflammation	Q3KPI0	42055886	42093197	42082531	CEACAM21	intron_variant
chr19	19:43771382_G:A	rs12971301	CD177	43771382	A	G	0.351	21.66	2	894	0.299	0.048	6.5e-10	-0.068	0.048	0.15	vQTLonly	intronic	CSA	Neurology	Q8N6Q3	43857811	43867480	43857867	PSG9	intron_variant
chr19	19:44065388_C:T	rs1001581	PINLYP	44065388	T	C	0.385	19.28	2	749	-0.3	0.052	6.8e-09	0.331	0.051	1.7e-10	MeanEffect+vQTL	intronic	CSA	Inflammation_II	A6NC86	44080952	44088116	44081344	XRCC1	intron_variant
chr19	19:49855371_C:G	rs68156101	DKKL1	49855371	G	C	0.169	23.11	2	890	-0.394	0.062	1.7e-10	0.199	0.063	0.0016	MeanEffect+vQTL	intronic	CSA	Oncology	Q9UK85	49865040	49878373	49866851	TEAD2	intron_variant
chr19	19:51724326_T:C	rs200656	CD33	51724326	C	T	0.478	58.59	2	906	0.456	0.044	1.2e-24	0.29	0.046	4.5e-10	MeanEffect+vQTL	intergenic	CSA	Oncology	P20138	51728320	51747115	51728320	CD33	upstream_gene_variant
chr19	19:54748377_A:G	rs369987	LILRA6	54748377	G	A	0.34	23.03	2	758	-0.336	0.053	2e-10	-0.007	0.053	0.89	vQTLonly	intronic	CSA	Cardiometabolic_II	Q6PI73	54720737	54746649	54746617	RPS9	upstream_gene_variant
chr19	19:54755923_A:G	rs12976868	LILRB5	54755923	G	A	0.321	17.77	2	915	-0.273	0.049	2.7e-08	-0.855	0.041	5e-80	MeanEffect+vQTL	exonic	CSA	Cardiometabolic	O75023	54754263	54761164	54761164	LILRB5	synonymous_variant
chr19	19:55004788_A:G	rs56928234	LAIR2	55004788	G	A	0.146	38.63	2	883	0.539	0.065	8.3e-17	0.36	0.065	4.5e-08	MeanEffect+vQTL	intergenic	CSA	Neurology	Q6ISS4	55009100	55021897	55014013	LAIR2	upstream_gene_variant
chr19	19:55119229_T:G	rs11669028	LILRA2	55119229	G	T	0.415	17.26	2	894	0.258	0.047	4.4e-08	-0.369	0.046	4.2e-15	MeanEffect+vQTL	intronic	CSA	Neurology	Q8N149	55084387	55099027	55084818	AC245036.4	intron_variant
chr19	19:55314897_G:C	rs35656676	KIR2DS4	55314897	C	G	0.271	26.72	2	784	0.379	0.055	5.9e-12	0.627	0.048	8.9e-35	MeanEffect+vQTL	intronic	CSA	Oncology_II	P43632	55344162	55360030	55344162	KIR2DL4	upstream_gene_variant
chr19	19:55356235_A:C	rs12460473	KIR3DL1	55356235	C	A	0.172	23.16	2	825	-0.406	0.064	1.6e-10	0.409	0.063	1.1e-10	MeanEffect+vQTL	intronic	CSA	Oncology	P43629	55235969	55378448	55327923	KIR2DS4	intron_variant
chr19	19:55386920_G:A	rs8112766	KIR2DS4	55386920	A	G	0.401	20.73	2	760	0.307	0.051	1.7e-09	0.502	0.048	2.6e-24	MeanEffect+vQTL	intronic	CSA	Oncology_II	P43632	55344162	55360030	55344162	FCAR	intron_variant
chr1	1:147113387_C:T	rs10494247	ACP6	147113387	T	C	0.4	21.87	2	883	-0.295	0.047	5.4e-10	0.684	0.042	8.7e-52	MeanEffect+vQTL	intronic	CSA	Oncology	Q9NPH0	147101453	147142618	147142618	ACP6	downstream_gene_variant
chr1	1:152453886_A:T	rs34408408	CRNN	152453886	T	A	0.169	19.08	2	802	0.376	0.065	8.1e-09	-0.328	0.066	7.4e-07	MeanEffect+vQTL	intergenic	CSA	Oncology	Q9UBG3	152381719	152386739	152386739	LCE5A	intergenic_variant
chr1	1:161390516_G:A	rs9427039	FCGR2A	161390516	A	G	0.128	18.58	2	884	0.397	0.07	1.3e-08	-0.513	0.068	7.9e-14	MeanEffect+vQTL	intergenic	CSA	Cardiometabolic	P12318	161475220	161493803	161475220	AL592295.4	intergenic_variant
chr1	1:161479745_A:G	rs1801274	FCGR2A	161479745	G	A	0.433	19.06	2	909	-0.268	0.046	7.8e-09	0.15	0.047	0.0013	MeanEffect+vQTL	exonic	CSA	Cardiometabolic	P12318	161475220	161493803	161475220	FCGR2A	missense_variant
chr1	1:161684981_A:T	rs6427619	FCRLB	161684981	T	A	0.187	41.3	2	879	0.505	0.059	7.2e-18	-0.21	0.06	0.00049	MeanEffect+vQTL	downstream	CSA	Oncology	Q6BAA4	161691353	161697933	161691353	FCRLA	downstream_gene_variant
chr1	1:196917552_T:C	rs10922150	CFHR4	196917552	C	T	0.323	25.83	2	777	-0.356	0.053	1.4e-11	-0.005	0.054	0.93	vQTLonly	intronic	CSA	Inflammation_II	Q92496	196819371	196888102	196857144	CFHR2	intron_variant
chr1	1:196920148_C:T	rs4085749	CFHR2	196920148	T	C	0.302	28.37	2	791	-0.376	0.053	1.3e-12	-0.877	0.045	5.8e-69	MeanEffect+vQTL	exonic	CSA	Inflammation_II	P36980	196788898	196928356	196912911	CFHR2	stop_gained
chr1	1:203188692_C:A	rs2486958	CHIT1	203188692	A	C	0.306	31.55	2	871	-0.378	0.05	5.9e-14	0.553	0.048	3.4e-28	MeanEffect+vQTL	intronic	CSA	Cardiometabolic	Q13231	203181955	203242769	203198799	CHIT1	intron_variant
chr20	20:1889201_C:T	rs4814731	SIRPA	1889201	T	C	0.308	19.17	2	876	-0.294	0.051	7.1e-09	-0.944	0.038	3.9e-103	MeanEffect+vQTL	intronic	CSA	Cardiometabolic	P78324	1875154	1920543	1875154	SIRPA	intron_variant
chr22	22:24257337_A:G	rs1002286	GSTT2B	24257337	G	A	0.417	25.75	2	792	0.334	0.049	1.5e-11	0.738	0.044	5.7e-54	MeanEffect+vQTL	intergenic	CSA	Neurology_II	P0CG30	24299601	24303373	24303373	AP000350.6	intergenic_variant
chr22	22:37330249_G:A	rs738149	CSF2RB	37330249	A	G	0.302	20.52	2	740	-0.33	0.055	2.1e-09	0.579	0.053	5.8e-26	MeanEffect+vQTL	intronic	CSA	Inflammation_II	P32927	37309670	37336491	37309670	CSF2RB	intron_variant
chr22	22:39169721_A:C	rs78397383	NPTXR	39169721	C	A	0.175	25.56	2	903	0.407	0.06	1.6e-11	0.41	0.059	6.1e-12	MeanEffect+vQTL	intronic	CSA	Cardiometabolic	O95502	39214457	39239987	39239987	SUN2	downstream_gene_variant
chr22	22:51047640_G:C	rs78188508	ARSA	51047640	C	G	0.094	23.39	2	901	0.506	0.079	1.3e-10	0.197	0.077	0.011	MeanEffect+vQTL	intronic	CSA	Neurology	P15289	51061182	51066607	51066598	MAPK8IP2	intron_variant
chr2	2:160761082_T:G	rs6760195	LY75	160761082	G	T	0.381	20.11	2	889	-0.284	0.048	2.9e-09	-0.103	0.049	0.037	MeanEffect+vQTL	intronic	CSA	Inflammation	O60449	160628362	160761260	160761221	LY75-CD302	intron_variant
chr2	2:37506657_A:G	rs111348973	QPCT	37506657	G	A	0.098	19.76	2	874	-0.463	0.079	4.1e-09	-0.475	0.079	3.3e-09	MeanEffect+vQTL	intronic	CSA	Cardiometabolic	Q16769	37571717	37600465	37571717	PRKD3	intron_variant
chr3	3:112521973_G:A	rs4682429	CD200R1	112521973	A	G	0.439	26.57	2	876	-0.322	0.047	6.3e-12	-0.156	0.047	0.00095	MeanEffect+vQTL	ncRNA_exonic	CSA	Inflammation	Q8TD46	112640056	112693969	112693937	CD200R1L-AS1	non_coding_transcript_exon_variant
chr3	3:112604102_A:T	rs67562655	CD200R1	112604102	T	A	0.308	28.9	2	890	0.358	0.05	6.9e-13	0.425	0.049	1.2e-17	MeanEffect+vQTL	intergenic	CSA	Inflammation	Q8TD46	112640056	112693969	112693937	CD200R1	intergenic_variant
chr3	3:112641046_G:T	rs9879005	CD200R1	112641046	T	G	0.479	43.26	2	903	0.398	0.045	1.1e-18	0.021	0.047	0.65	vQTLonly	UTR3	CSA	Inflammation	Q8TD46	112640056	112693969	112693937	CD200R1	downstream_gene_variant
chr3	3:15702641_C:T	rs6772763	BTD	15702641	T	C	0.39	18.44	2	728	0.297	0.052	1.5e-08	-0.178	0.054	0.001	MeanEffect+vQTL	intergenic	CSA	Inflammation_II	P43251	15642848	15687329	15643249	ANKRD28	intergenic_variant
chr4	4:141352014_A:G	rs6836986	CLGN	141352014	G	A	0.229	20.14	2	755	0.354	0.06	3e-09	0.376	0.059	2.5e-10	MeanEffect+vQTL	intergenic	CSA	Neurology_II	O14967	141309609	141349122	141349122	CLGN	upstream_gene_variant
chr4	4:15603069_C:G	rs1134634	BST1	15603069	G	C	0.363	21.2	2	903	0.292	0.048	1e-09	-0.341	0.047	1.1e-12	MeanEffect+vQTL	UTR3	CSA	Neurology	Q10588	15704573	15739936	15704573	CC2D2A	downstream_gene_variant
chr4	4:187006806_A:G	rs10025405	TLR3	187006806	G	A	0.447	17.77	2	827	-0.269	0.048	2.8e-08	0.336	0.048	5.1e-12	MeanEffect+vQTL	UTR3	CSA	Inflammation	O15455	186990306	187009223	186990306	TLR3	3_prime_UTR_variant
chr4	4:7831463_G:A	rs7685914	AFAP1	7831463	A	G	0.339	20.25	2	764	0.314	0.053	2.7e-09	0.423	0.05	2.3e-16	MeanEffect+vQTL	intronic	CSA	Inflammation_II	Q8N556	7760441	7941653	7874040	AFAP1	intron_variant
chr5	5:135316787_A:G	rs257472	LECT2	135316787	G	A	0.195	18.21	2	788	-0.35	0.062	1.9e-08	0.841	0.057	6.9e-44	MeanEffect+vQTL	intergenic	CSA	Cardiometabolic_II	O14960	135257968	135290723	135290723	LECT2	intergenic_variant
chr5	5:149509270_G:A	rs1864972	PDGFRB	149509270	A	G	0.2	21.74	2	871	-0.362	0.059	6.1e-10	-0.845	0.053	3.5e-51	MeanEffect+vQTL	intronic	CSA	Cardiometabolic	P09619	149493400	149535435	149535423	PDGFRB	intron_variant
chr5	5:193966_G:T	rs56054432	PDCD6	193966	T	G	0.383	18.59	2	892	0.272	0.048	1.2e-08	-0.277	0.046	3.2e-09	MeanEffect+vQTL	intronic	CSA	Cardiometabolic	O75340	271736	353971	271736	LRRC14B	downstream_gene_variant
chr5	5:204440_C:A	rs9312962	PDCD6	204440	A	C	0.157	42.81	2	900	0.544	0.062	1.7e-18	-0.737	0.06	8.7e-32	MeanEffect+vQTL	UTR3	CSA	Cardiometabolic	O75340	271736	353971	271736	CCDC127	3_prime_UTR_variant
chr5	5:53921870_C:T	rs10461584	SNX18	53921870	T	C	0.314	19.61	2	778	0.312	0.053	4.9e-09	0.052	0.054	0.34	vQTLonly	intergenic	CSA	Oncology_II	Q96RF0	53813589	53842415	53813593	AC016583.1	intergenic_variant
chr6	6:31407331_C:G	rs2516470	MICB	31407331	G	C	0.352	45.86	2	908	-0.427	0.047	1.1e-19	0.404	0.047	2e-17	MeanEffect+vQTL		CSA	Inflammation	Q29980	31462658	31478901	31465922	HCP5	intron_variant,non_coding_transcript_variant
chr6	6:31471801_G:A	rs2855811	LTA	31471801	A	G	0.207	17.87	2	908	0.317	0.057	2.4e-08	-0.315	0.056	2.5e-08	MeanEffect+vQTL		CSA	Inflammation	P01374	31579318	31581588	31579318	MICB	intron_variant
chr6	6:31687008_G:A	rs1065356	TNXB	31687008	A	G	0.279	17.17	2	900	0.282	0.052	4.8e-08	0.112	0.051	0.03	MeanEffect+vQTL		CSA	Neurology	P22105	31966588	32011521	31973413	MPIG6B	upstream_gene_variant
chr6	6:32191118_G:A	rs2854048	TNXB	32191118	A	G	0.095	29.85	2	876	0.576	0.079	2.9e-13	0.024	0.079	0.76	vQTLonly		CSA	Neurology	P22105	31966588	32011521	31973413	NOTCH4	intron_variant
chr7	7:100064719_A:G	rs7806537	PILRB	100064719	G	A	0.454	23.71	2	903	-0.299	0.046	9.2e-11	0.527	0.044	6.8e-31	MeanEffect+vQTL	exonic	CSA	Cardiometabolic	Q9UKJ0	99933737	99965356	99949799	TSC22D4	synonymous_variant
chr7	7:100080738_A:G	rs7808970	PILRA	100080738	G	A	0.453	19.29	2	893	-0.271	0.047	6.3e-09	0.482	0.045	1.2e-25	MeanEffect+vQTL	upstream	CSA	Neurology	Q9UKJ1	99965153	99997719	99971068	AC092849.3	upstream_gene_variant
chr7	7:75444549_C:T	rs873972	CCL24	75444549	T	C	0.429	25.03	2	878	0.313	0.047	2.7e-11	-0.169	0.048	0.00046	MeanEffect+vQTL	intronic	CSA	Inflammation	O00175	75440983	75452674	75443124	CCL24	upstream_gene_variant
chr7	7:76010456_C:G	rs10270398	ZP3	76010456	G	C	0.37	49.48	2	747	-0.475	0.051	6.6e-21	0.47	0.05	8.9e-20	MeanEffect+vQTL	intergenic	CSA	Cardiometabolic_II	P21754	76026835	76071388	76026835	SSC4D	intergenic_variant
chrX	X:128857065_T:C	rs4829706	XPNPEP2	128857065	C	T	0.211	33.15	2	1308	-0.358	0.047	2.2e-14	-0.992	0.0465805	1.3e-86	MeanEffect+vQTL	intergenic	AFR	Oncology	O43895	128872950	128903514	128872998	XPNPEP2	intergenic_variant
chrX	X:128880614_C:T	rs3747343	XPNPEP2	128880614	T	C	0.147	25.45	2	1308	-0.367	0.054	1.2e-11	0.1324	0.0618114	0.032	MeanEffect+vQTL		AFR	Oncology	O43895	128872950	128903514	128872998	XPNPEP2	synonymous_variant
chrX	X:128912059_C:A	rs6637657	XPNPEP2	128912059	A	C	0.4	23.57	2	1308	-0.255	0.039	8.8e-11	-0.262	0.0432397	1.9e-09	MeanEffect+vQTL	upstream	AFR	Oncology	O43895	128872950	128903514	128872998	SASH3	upstream_gene_variant
chrX	X:129487952_T:C	rs5932749	XPNPEP2	129487952	C	T	0.413	22.58	2	1255	-0.253	0.04	2.3e-10	0.011	0.0464301	0.82	vQTLonly	intronic	AFR	Oncology	O43895	128872950	128903514	128872998	SLC25A14	intron_variant
chrX	X:129735552_T:C	rs5975206	XPNPEP2	129735552	C	T	0.265	23.6	2	1250	0.289	0.045	8.7e-11	-0.011	0.0515406	0.83	vQTLonly	intergenic	AFR	Oncology	O43895	128872950	128903514	128872998	ENOX2	intergenic_variant
chrX	X:130243402_G:A	rs5930438	XPNPEP2	130243402	A	G	0.412	22.74	2	1259	-0.253	0.04	2e-10	0.003	0.064	0.95	vQTLonly	intergenic	AFR	Oncology	O43895	128872950	128903514	128872998	ARHGAP36	intergenic_variant
chrX	X:130427819_A:G	rs16992890	XPNPEP2	130427819	G	A	0.149	22.38	2	1286	0.343	0.054	2.8e-10	0.04981	0.0634765	0.43	vQTLonly	upstream	AFR	Oncology	O43895	128872950	128903514	128872998	IGSF1	upstream_gene_variant
chrX	X:128813695_C:T	rs3115842	XPNPEP2	128813695	T	C	0.489	23.6	2	878	0.301	0.047	1e-10	-0.401	0.0545343	4.4e-13	MeanEffect+vQTL	intergenic	CSA	Oncology	O43895	128872950	128903514	128872998	AL022162.1	intergenic_variant
chrX	X:128882324_C:A	rs2072903	XPNPEP2	128882324	A	C	0.271	36.77	2	880	0.42	0.052	4.6e-16	-0.109	0.0636257	0.088	vQTLonly	downstream	CSA	Oncology	O43895	128872950	128903514	128872998	XPNPEP2	downstream_gene_variant

### Sheet: Table S3
Table S3: Functional enrichment analysis of cis-vQTLs across ancestries using FUMA
annotation	ref.count	ref.prop	count	prop	enrichment	fisher.P	Population
UTR3	155448	0.00951608	967	0.0232284	2.44097	2.07443e-131	EUR
UTR5	46406	0.00284084	234	0.00562095	1.97862	4.24655e-21	EUR
downstream	184076	0.0112686	769	0.0184723	1.63927	2.04676e-37	EUR
exonic	157410	0.00963619	824	0.0197934	2.05407	2.376e-77	EUR
intergenic	7340829	0.449384	13436	0.322748	0.7182	0	EUR
intronic	6228556	0.381294	20501	0.492457	1.29154	0	EUR
ncRNA_exonic	164533	0.0100722	539	0.0129474	1.28545	1.75612e-08	EUR
ncRNA_intronic	1884461	0.115361	3617	0.0868845	0.753151	6.51226e-80	EUR
ncRNA_splicing	826	5.05653e-05	3	7.20634e-05	1.42515	0.473273	EUR
splicing	1588	9.72128e-05	11	0.000264233	2.71808	0.00305272	EUR
upstream	171164	0.0104782	729	0.0175114	1.67123	4.96329e-38	EUR
splicing	4299	9.83576e-05	1	0.00058651	5.96304	0.161195	AFR
UTR5	123855	0.0028337	20	0.0111919	3.94958	3.94356e-07	AFR
UTR3	409561	0.00937042	53	0.0296586	3.16514	9.16026e-13	AFR
exonic	429504	0.0098267	55	0.0307778	3.13206	5.12654e-13	AFR
upstream	458349	0.0104866	52	0.029099	2.77487	1.55027e-10	AFR
intronic	15981769	0.36565	1076	0.602126	1.64673	4.48091e-91	AFR
downstream	490010	0.011211	26	0.0145495	1.29779	0.176596	AFR
ncRNA_exonic	453334	0.0103719	13	0.00727476	0.701391	0.241171	AFR
ncRNA_intronic	5020829	0.114872	108	0.0604365	0.526118	6.29745e-15	AFR
intergenic	20334166	0.465229	383	0.214326	0.460689	1.06739e-107	AFR
ncRNA_splicing	2186	5.00139e-05	0	0	0	1	AFR
UTR3	262354	0.00946736	70	0.0361384	3.81715	1.65379e-20	CSA
downstream	312233	0.0112673	59	0.0304595	2.70335	2.60068e-11	CSA
UTR5	80818	0.00291641	15	0.00774393	2.65529	0.000763566	CSA
exonic	287871	0.0103882	47	0.0242643	2.33576	2.2162e-07	CSA
intronic	10123092	0.365304	1020	0.526588	1.44151	3.20879e-47	CSA
ncRNA_exonic	289787	0.0104573	28	0.0144553	1.38232	0.0923259	CSA
upstream	293587	0.0105944	23	0.011874	1.12078	0.5775	CSA
ncRNA_intronic	3179690	0.114743	150	0.0774393	0.674894	6.83954e-08	CSA
intergenic	12877512	0.464701	525	0.271038	0.583252	2.17078e-68	CSA
ncRNA_splicing	1431	5.16394e-05	0	0	0	1	CSA
splicing	3046	0.000109919	0	0	0	1	CSA
annotation : Functional consequence of SNPs.
ref.count : Number of SNPs with the corresponding annotation in the population matched reference panel (UKB release2, 10K EUR for EUR; 1000KGP AFR for AFR and 1000KGP SAS for CSA)
ref.prop : Proportion of SNPs with the corresponding annotation in the reference panel.
count : Number of candidate SNPs with the corresponding annotation.
prop : Proportion of candidate SNPs with the corresponding annotation.
enrichment : prop / ref.prop. When this value is >1, the annotation is enriched, otherwise depleted.
fisher.P : P-value from Fisher's exact test (two sided).

### Sheet: Table S4
Table S4:Showing cis-vQTLs in pairwise LD with fine mapped cis-PQTLs (PIP > 0.9) extracted from Sun et al 2023
Sun et al									Current study
CHR	Protein	rsID	BP	REF	ALT	PIP	ALT freq	Cis/trans	replication_direct	pairwise_LD_with VQTL proxy(r2)	r2	Effect
11	ADAMTS8	rs11222085	130275749	T	C	1	0.1958	cis	1	rs11222085	1	MeanEffect+vQTL
2	AGXT	rs55649245	241793545	G	A	1	0.31	cis	1	rs55649245	1	MeanEffect+vQTL
4	BTC	rs10025144	75629315	G	A	1	0.3179	cis	1	rs10025144	1	MeanEffect+vQTL
13	C1QTNF9	rs9511199	24897901	G	A	0.9522	0.085	cis	1	rs9511199	1	MeanEffect+vQTL
2	CAPG	rs6886	85622059	T	C	1	0.6674	cis	1	rs6886	1	MeanEffect+vQTL
19	CD22	rs10411704	35800662	G	T	1	0.7855	cis	1	rs10411704	1	MeanEffect+vQTL
19	CLEC4M	rs868876	7831226	A	T	0.9833	0.3008	cis	1	rs868876	1	MeanEffect+vQTL
3	CNTN3	rs549560	74398369	A	G	1	0.2891	cis	1	rs549560	1	MeanEffect+vQTL
14	COCH	rs179524	31242851	A	C	1	0.2176	cis	1	rs179524	1	MeanEffect+vQTL
3	CRELD1	rs2270894	9975386	C	G	1	0.2039	cis	1	rs2270894	1	MeanEffect+vQTL
11	CRTAM	rs2370794	122714782	A	G	1	0.3366	cis	1	rs2370794	1	MeanEffect+vQTL
1	CTSE	rs61742539	206327510	T	C	1	0.1813	cis	1	rs61742539	1	MeanEffect+vQTL
1	EFCAB2	rs61844237	245133662	G	C	1	0.4694	cis	1	rs61844237	1	MeanEffect+vQTL
5	F12	rs1801020	176836532	A	G	1	0.7449	cis	1	rs1801020	1	MeanEffect+vQTL
3	FBLN2	rs3732668	13611850	T	C	1	0.1386	cis	1	rs3732668	1	MeanEffect+vQTL
4	FGF2	rs2922979	123748616	C	G	1	0.3095	cis	1	rs2922979	1	MeanEffect+vQTL
19	FGF21	rs838131	49260677	A	C	1	0.4566	cis	1	rs838131	1	MeanEffect+vQTL
4	FGFBP2	rs35700679	15960246	A	G	1	0.1483	cis	1	rs35700679	1	MeanEffect+vQTL
5	FLT4	rs34221241	180057293	T	C	1	0.1083	cis	1	rs34221241	1	MeanEffect+vQTL
6	GFRAL	rs72988065	55484581	A	G	0.998	0.1536	cis	1	rs72988065	1	MeanEffect+vQTL
5	GM2A	rs153478	150639439	A	G	1	0.6428	cis	1	rs153478	1	MeanEffect+vQTL
19	ICAM1	rs1799969	10394792	G	A	1	0.1129	cis	1	rs1799969	1	MeanEffect+vQTL
19	ICAM3	rs2304237	10446568	T	C	1	0.2222	cis	1	rs2304237	1	MeanEffect+vQTL
1	IFNLR1	rs12046369	24526135	G	T	1	0.1069	cis	1	rs12046369	1	MeanEffect+vQTL
6	IL17F	rs11465553	52101758	C	T	0.9752	0.0528	cis	1	rs11465553	1	MeanEffect+vQTL
2	IL1RL2	rs1922292	102829013	C	A	1	0.3645	cis	1	rs1922292	1	MeanEffect+vQTL
3	ITPR1	rs76604555	4856285	G	A	1	0.1221	cis	1	rs76604555	1	MeanEffect+vQTL
12	LAG3	rs3782735	6885076	G	A	1	0.6025	cis	1	rs3782735	1	MeanEffect+vQTL
19	LILRA3	rs367070	54800500	A	G	1	0.2304	cis	1	rs367070	1	MeanEffect+vQTL
4	MAN2B2	rs115468858	6623342	C	T	0.9999	0.0571	cis	1	rs115468858	1	vQTLonly
4	MAN2B2	rs6446514	6608856	T	C	1	0.6302	cis	1	rs6446514	1	MeanEffect+vQTL
12	MFAP5	rs117659768	8818643	A	G	1	0.0669	cis	1	rs117659768	1	MeanEffect+vQTL
1	NID1	rs2734807	236261548	T	C	0.9999	0.5999	cis	1	rs2734807	1	MeanEffect+vQTL
19	OSCAR	rs117831655	54604695	G	A	0.9974	0.1048	cis	1	rs117831655	1	MeanEffect+vQTL
5	PAM	rs6867062	102199373	T	C	0.9938	0.0561	cis	1	rs6867062	1	MeanEffect+vQTL
19	PLAUR	rs2302524	44156472	T	C	1	0.166	cis	1	rs2302524	1	MeanEffect+vQTL
2	PLB1	rs10865503	28817870	C	T	1	0.2827	cis	1	rs10865503	1	MeanEffect+vQTL
2	PLB1	rs6753929	28761981	G	C	1	0.2534	cis	1	rs6753929	1	MeanEffect+vQTL
7	PON2	rs43039	95070487	A	G	1	0.3242	cis	1	rs43039	1	MeanEffect+vQTL
12	PTPRB	rs1465933	70984042	G	A	0.9834	0.1723	cis	1	rs1465933	1	MeanEffect+vQTL
6	RNASET2	rs3798304	167363434	C	G	1	0.2635	cis	1	rs3798304	1	MeanEffect+vQTL
1	RSPO1	rs36043533	38079517	T	G	1	0.0564	cis	1	rs36043533	1	MeanEffect+vQTL
6	SMPDL3A	rs12213549	123125950	A	T	0.9407	0.3513	cis	1	rs12213549	1	MeanEffect+vQTL
5	SPINK1	rs7725017	147217823	C	A	1	0.6043	cis	1	rs7725017	1	MeanEffect+vQTL
6	WASF1	rs1980532	110720209	A	G	0.9761	0.4454	cis	1	rs1980532	1	MeanEffect+vQTL
7	ACHE	rs17228602	100488407	C	T	1	0.0254	cis	0	rs314316(0.00810503)	0.00810503	MeanEffect+vQTL
7	ACHE	rs62483665	100536054	C	T	0.9997	0.2044	cis	0	rs314316(0.0580066)	0.0580066	MeanEffect+vQTL
7	ACHE	rs6976053	100512119	C	T	1	0.4706	cis	0	rs314316(0.192128)	0.192128	MeanEffect+vQTL
19	ACP5	rs2305799	11687351	C	T	0.9763	0.1233	cis	0	rs111582891(0.0224435)	0.0224435	MeanEffect+vQTL
1	ACP6	rs140566115	147126437	G	A	1	0.0185	cis	0	rs74125744(0.00226196)	0.00226196	MeanEffect+vQTL
1	ACP6	rs2153463	147124310	T	G	1	0.7017	cis	0	rs74125744(0.212177)	0.212177	MeanEffect+vQTL
1	ACP6	rs75583687	147128728	T	C	1	0.0263	cis	0	rs867270(0.262284)	0.262284	MeanEffect+vQTL
12	ACVRL1	rs150466281	52308674	T	A	1	0.0878	cis	0	rs11169954(0.00819228)	0.00819228	MeanEffect+vQTL
12	ACVRL1	rs1700159	52305786	C	T	1	0.7689	cis	0	rs11169954(0.0262328)	0.0262328	MeanEffect+vQTL
12	ACVRL1	rs3847859	52293500	G	A	0.9932	0.382	cis	0	rs11169954(0.0475964)	0.0475964	MeanEffect+vQTL
1	ADAM15	rs11589479	155033308	G	A	1	0.1625	cis	0	rs9330264(0.320973)	0.320973	MeanEffect+vQTL
1	ADAM15	rs45444697	155034632	C	G	0.9793	0.2233	cis	0	rs3806256(0.26349)	0.26349	MeanEffect+vQTL
7	ADAM22	rs111428945	87704999	G	A	1	0.0192	cis	0	rs2285647(0.00578857)	0.00578857	MeanEffect+vQTL
7	ADAM22	rs1201841	87631526	T	C	1	0.0475	cis	0	rs4728734(0.0671118)	0.0671118	MeanEffect+vQTL
7	ADAM22	rs146709926	87777243	G	C	0.9985	0.0129	cis	0	rs2285647(0.00366107)	0.00366107	MeanEffect+vQTL
7	ADAM22	rs148560295	87804803	A	C	0.9067	0.0171	cis	0	rs2285647(0.0253025)	0.0253025	MeanEffect+vQTL
7	ADAM22	rs2279542	87564497	C	G	1	0.5051	cis	0	rs2285647(0.417483)	0.417483	MeanEffect+vQTL
7	ADAM22	rs2299190	87577356	T	C	1	0.4907	cis	0	rs2285647(0.114921)	0.114921	MeanEffect+vQTL
2	ADAM23	rs10932151	207307823	A	G	1	0.4116	cis	0	rs2300970(0.202373)	0.202373	MeanEffect+vQTL
2	ADAM23	rs116360212	207477506	G	A	1	0.0278	cis	0	rs12468953(0.0545443)	0.0545443	MeanEffect+vQTL
2	ADAM23	rs139001108	207322898	T	G	1	0.0262	cis	0	rs7602628(0.0177442)	0.0177442	MeanEffect+vQTL
2	ADAM23	rs17270067	207318062	A	T	1	0.1766	cis	0	rs2300970(0.632959)	0.632959	MeanEffect+vQTL
2	ADAM23	rs72933203	207311349	T	A	1	0.103	cis	0	rs6730048(0.188034)	0.188034	MeanEffect+vQTL
11	ADAMTS8	rs2875238	130282078	T	C	1	0.6347	cis	0	rs11222085(0.208764)	0.208764	MeanEffect+vQTL
11	ADAMTS8	rs61754851	130278773	C	T	1	0.0109	cis	0	rs10894195(0.0150531)	0.0150531	MeanEffect+vQTL
11	ADAMTS8	rs7927048	130297948	C	G	1	0.6145	cis	0	rs10894195(0.0434733)	0.0434733	MeanEffect+vQTL
1	ADAMTSL4	rs141156871	150447458	T	G	0.9382	0.0217	cis	0	rs771204(0.0016559)	0.0016559	MeanEffect+vQTL
1	ADAMTSL4	rs41317513	150525425	G	A	1	0.0367	cis	0	rs771204(0.0841546)	0.0841546	MeanEffect+vQTL
1	ADAMTSL4	rs56228576	150530548	C	G	1	0.0309	cis	0	rs771204(0.00336501)	0.00336501	MeanEffect+vQTL
19	ADAMTSL5	rs197198	1505874	T	C	1	0.4412	cis	0	rs265300(0.821158)	0.821158	MeanEffect+vQTL
12	ADGRD1	rs10848261	131439239	T	C	0.9989	0.478	cis	0	rs843899(0.234103)	0.234103	MeanEffect+vQTL
12	ADGRD1	rs11061318	131569105	C	T	1	0.0285	cis	0	rs7312046(0.342688)	0.342688	MeanEffect+vQTL
12	ADGRD1	rs2293656	131569234	G	A	1	0.2971	cis	0	rs11061330(0.064979)	0.064979	MeanEffect+vQTL
12	ADGRD1	rs61936888	131438693	C	T	1	0.1054	cis	0	rs819120(0.128495)	0.128495	MeanEffect+vQTL
19	ADGRE1	rs2228539	6926378	T	C	1	0.2628	cis	0	rs407959(0.0476748)	0.0476748	MeanEffect+vQTL
19	ADGRE2	rs138146962	14409660	G	A	0.9988	0.0175	cis	0	rs3786656(0.0175426)	0.0175426	MeanEffect+vQTL
19	ADGRE2	rs139113505	14499616	C	T	0.9999	0.0171	cis	0	rs3786656(0.00831651)	0.00831651	MeanEffect+vQTL
19	ADGRE2	rs28366013	14492219	C	A	1	0.0959	cis	0	rs3786656(0.0366953)	0.0366953	MeanEffect+vQTL
19	ADGRE2	rs3826759	14505739	G	C	1	0.1401	cis	0	rs3786656(0.0735435)	0.0735435	MeanEffect+vQTL
19	ADGRE2	rs7251607	14506991	A	C	0.9002	0.7529	cis	0	rs3786656(0.168918)	0.168918	MeanEffect+vQTL
4	AFAP1	rs41264705	7780582	C	T	1	0.2976	cis	0	rs2269874(0.390542)	0.390542	MeanEffect+vQTL
1	AGRN	rs115075475	1038796	G	A	0.9991	0.0173	cis	0	rs2275813(0.0201783)	0.0201783	MeanEffect+vQTL
1	AGRN	rs11810785	1011095	A	G	0.9998	0.8869	cis	0	rs2275813(0.135216)	0.135216	MeanEffect+vQTL
1	AGRN	rs13303307	988310	A	G	1	0.0571	cis	0	rs2275813(0.0748136)	0.0748136	MeanEffect+vQTL
1	AGRN	rs28615823	937250	C	G	0.9745	0.1665	cis	0	rs2275813(0.114655)	0.114655	MeanEffect+vQTL
1	AGRN	rs3121560	968226	C	A	0.996	0.3405	cis	0	rs2275813(0.571769)	0.571769	MeanEffect+vQTL
1	AGRN	rs72900404	963338	G	A	0.9689	0.0434	cis	0	rs2275813(0.0533131)	0.0533131	MeanEffect+vQTL
1	AGT	rs11568055	230844606	C	T	1	0.0221	cis	0	rs2478527(0.00847008)	0.00847008	vQTLonly
1	AGT	rs2493137	230852116	T	C	1	0.29	cis	0	rs12045511(0.357198)	0.357198	MeanEffect+vQTL
2	AGXT	rs7340215	241805851	A	G	0.9999	0.6024	cis	0	rs375151540(0.781113)	0.781113	MeanEffect+vQTL
14	AHNAK2	rs76650680	105423809	G	A	0.9998	0.0468	cis	0	rs4077684(0.0130284)	0.0130284	MeanEffect+vQTL
3	AHSG	rs6787344	186339841	G	C	1	0.1198	cis	0	rs2070635(0.116843)	0.116843	MeanEffect+vQTL
3	AHSG	rs73185617	186327259	G	A	0.9999	0.0626	cis	0	rs2070635(0.0456143)	0.0456143	MeanEffect+vQTL
1	AKR7L	rs148340817	19612492	C	T	0.9789	0.0285	cis	0	rs12132200(0.00467016)	0.00467016	MeanEffect+vQTL
1	AKR7L	rs1738023	19611241	T	C	1	0.826	cis	0	rs12132200(0.044087)	0.044087	MeanEffect+vQTL
1	AKR7L	rs7536049	19596841	G	A	0.9998	0.8725	cis	0	rs12132200(0.0288715)	0.0288715	MeanEffect+vQTL
17	ALDH3A1	rs2228100	19642952	G	C	0.9966	0.2266	cis	0	rs9898251(0.412092)	0.412092	MeanEffect+vQTL
17	ALDH3A1	rs75819168	19651119	C	G	0.9795	0.0157	cis	0	rs3826507(0.0208249)	0.0208249	MeanEffect+vQTL
2	ALPP	rs10933394	233249080	T	C	1	0.3643	cis	0	rs878481(0.396281)	0.396281	MeanEffect+vQTL
2	ALPP	rs146482704	233272091	C	T	0.9962	0.0137	cis	0	rs10445833(0.0127139)	0.0127139	MeanEffect+vQTL
2	ALPP	rs58457058	233271226	C	A	1	0.0748	cis	0	rs878481(0.106624)	0.106624	MeanEffect+vQTL
2	ALPP	rs73001992	233251534	C	A	0.9997	0.1979	cis	0	rs878481(0.147097)	0.147097	MeanEffect+vQTL
14	AMN	rs57687948	103388952	C	T	1	0.0631	cis	0	rs141809538(0.00381982)	0.00381982	MeanEffect+vQTL
11	AMPD3	rs1466426	10518289	T	C	1	0.8409	cis	0	rs7945006(0.0137245)	0.0137245	MeanEffect+vQTL
11	AMPD3	rs79057673	10478269	G	C	1	0.0208	cis	0	rs7945006(0.00066527)	0.00066527	MeanEffect+vQTL
11	AMPD3	rs7943804	10526060	C	T	0.9999	0.8983	cis	0	rs7945006(0.00221753)	0.00221753	MeanEffect+vQTL
1	AMY2A	rs35485650	104128466	T	C	0.9732	0.0564	cis	0	rs17467099(0.25833)	0.25833	MeanEffect+vQTL
14	ANG	rs12100929	21159041	C	G	1	0.1412	cis	0	rs17114699(0.762229)	0.762229	MeanEffect+vQTL
14	ANG	rs190017766	21163486	G	A	0.9998	0.0137	cis	0	rs10146921(0.0126047)	0.0126047	MeanEffect+vQTL
14	ANG	rs2067689	21149930	T	C	1	0.2484	cis	0	rs10146921(0.350232)	0.350232	MeanEffect+vQTL
14	ANG	rs529395078	21152166	A	G	1	0.0207	cis	0	rs10146921(0.0159304)	0.0159304	MeanEffect+vQTL
1	ANGPTL1	rs35810656	178901190	A	G	1	0.3422	cis	0	rs74959086(0.129128)	0.129128	MeanEffect+vQTL
19	ANGPTL4	rs116843064	8429323	G	A	1	0.0196	cis	0	rs62117515(0.00549372)	0.00549372	MeanEffect+vQTL
15	ANPEP	rs1042499	90328305	T	C	1	0.0571	cis	0	rs28462367(0.0961304)	0.0961304	MeanEffect+vQTL
15	ANPEP	rs2007084	90345335	G	A	0.9999	0.0883	cis	0	rs28462367(0.0444892)	0.0444892	MeanEffect+vQTL
15	ANPEP	rs2305443	90346861	C	T	0.9986	0.5105	cis	0	rs28462367(0.315608)	0.315608	MeanEffect+vQTL
15	ANPEP	rs25653	90349558	C	T	1	0.5404	cis	0	rs28462367(0.100926)	0.100926	MeanEffect+vQTL
15	ANXA2	rs16942556	60687251	C	T	0.9452	0.0437	cis	0	rs8033800(0.0627695)	0.0627695	MeanEffect+vQTL
15	ANXA2	rs59233126	60691920	G	A	0.9999	0.4784	cis	0	rs8033800(0.591789)	0.591789	MeanEffect+vQTL
15	ANXA2	rs7183894	60675230	A	G	1	0.826	cis	0	rs1046657(0.132417)	0.132417	MeanEffect+vQTL
16	APOBR	rs149271	28506872	A	G	1	0.41	cis	0	rs181204(0.714699)	0.714699	MeanEffect+vQTL
16	APOBR	rs151233	28506428	C	T	0.9097	0.1298	cis	0	rs181204(0.0680758)	0.0680758	MeanEffect+vQTL
19	APOE	rs1065853	45413233	G	T	0.9934	0.081	cis	0	rs6859(0.0535132)	0.0535132	MeanEffect+vQTL
4	AREG	rs78787743	75378549	C	T	1	0.0193	cis	0	rs1246411(0.011498)	0.011498	MeanEffect+vQTL
6	ARG1	rs17788484	131894358	C	T	1	0.0191	cis	0	rs2608955(0.0765991)	0.0765991	MeanEffect+vQTL
6	ARG1	rs41285336	131902329	G	A	0.9999	0.0811	cis	0	rs2608955(0.0182187)	0.0182187	MeanEffect+vQTL
8	ARHGEF10	rs13281104	1811923	A	G	1	0.2435	cis	0	rs11774460(0.183356)	0.183356	MeanEffect+vQTL
8	ARHGEF10	rs4875952	1785264	A	G	1	0.5523	cis	0	rs11774460(0.25123)	0.25123	MeanEffect+vQTL
8	ARHGEF10	rs56040809	1776312	C	T	1	0.0447	cis	0	rs11774460(0.029423)	0.029423	MeanEffect+vQTL
8	ARHGEF10	rs61024005	1767879	T	C	0.9865	0.0882	cis	0	rs11774460(0.0151344)	0.0151344	MeanEffect+vQTL
8	ARHGEF10	rs62477464	1764361	C	G	0.9989	0.7445	cis	0	rs11774460(0.00128973)	0.00128973	MeanEffect+vQTL
8	ARHGEF10	rs62477479	1781990	C	T	1	0.4638	cis	0	rs11774460(0.00162878)	0.00162878	MeanEffect+vQTL
7	ARHGEF5	rs720475	144074929	G	A	0.9999	0.2591	cis	0	rs1731183(0.550778)	0.550778	MeanEffect+vQTL
22	ARSA	rs1106788	51064898	G	A	0.9072	0.0294	cis	0	rs738683(0.0029626)	0.0029626	MeanEffect+vQTL
22	ARSA	rs6151415	51065361	C	A	1	0.0842	cis	0	rs140510(0.082279)	0.082279	MeanEffect+vQTL
22	ARSA	rs6151429	51063477	T	C	1	0.0774	cis	0	rs2071421(0.563489)	0.563489	MeanEffect+vQTL
22	ARSA	rs873697	51064169	G	A	1	0.0451	cis	0	rs2071421(0.323342)	0.323342	MeanEffect+vQTL
5	ARSB	rs72762973	78181577	T	C	1	0.0712	cis	0	rs671947(0.014934)	0.014934	MeanEffect+vQTL
8	ASAH1	rs2472205	17924739	A	T	1	0.041	cis	0	rs3753118(0.322828)	0.322828	MeanEffect+vQTL
20	ATRN	rs118065662	3562866	A	G	0.9964	0.0126	cis	0	rs614971(0.0110537)	0.0110537	MeanEffect+vQTL
20	ATRN	rs2252091	3598451	C	T	0.9541	0.2249	cis	0	rs3848809(0.185398)	0.185398	MeanEffect+vQTL
14	ATXN3	rs117979171	92519749	C	T	0.9492	0.0255	cis	0	rs8019051(0.0143713)	0.0143713	MeanEffect+vQTL
19	AZU1	rs653847	830621	A	C	0.9921	0.4247	cis	0	rs12981802(0.203445)	0.203445	MeanEffect+vQTL
2	B3GNT7	rs2290130	232263127	G	A	0.9985	0.2296	cis	0	rs10445831(0.404287)	0.404287	MeanEffect+vQTL
12	BCAT1	rs12320957	25098682	T	C	1	0.0652	cis	0	rs1075062(2.45285e-05)	2.45285e-05	MeanEffect+vQTL
12	BCAT1	rs12322341	25053618	C	T	0.9962	0.1293	cis	0	rs1075062(0.0208588)	0.0208588	MeanEffect+vQTL
12	BCAT1	rs73075556	24967440	C	A	1	0.0361	cis	0	rs1075062(0.00438943)	0.00438943	MeanEffect+vQTL
3	BCHE	rs1799807	165548529	T	C	1	0.0199	cis	0	rs9852546(0.0251149)	0.0251149	MeanEffect+vQTL
19	BLVRB	rs11547746	40964395	C	T	1	0.0105	cis	0	rs73051850(0.0132963)	0.0132963	MeanEffect+vQTL
2	BMP10	rs34008398	69093413	G	A	1	0.0128	cis	0	rs200761745(0.0204797)	0.0204797	MeanEffect+vQTL
11	BRSK2	rs72846374	1275018	C	A	0.9996	0.0751	cis	0	rs112066837(0.122514)	0.122514	MeanEffect+vQTL
4	BST1	rs11731596	15678038	C	G	0.9595	0.0102	cis	0	rs1134634(0.00847673)	0.00847673	MeanEffect+vQTL
4	BST1	rs2302465	15709192	G	A	1	0.1302	cis	0	rs6449142(0.301723)	0.301723	MeanEffect+vQTL
4	BST1	rs4263397	15739390	T	G	1	0.2457	cis	0	rs6449142(0.112603)	0.112603	MeanEffect+vQTL
4	BST1	rs4283655	15739488	A	G	1	0.9407	cis	0	rs1134634(0.031721)	0.031721	MeanEffect+vQTL
4	BST1	rs4613560	15712402	C	T	0.9701	0.7734	cis	0	rs1134634(0.199554)	0.199554	MeanEffect+vQTL
19	BST2	rs113679764	17486898	G	A	1	0.0538	cis	0	rs8106139(0.306809)	0.306809	vQTLonly
4	BTC	rs62316317	75719808	G	A	1	0.0176	cis	0	rs10020314(0.0100696)	0.0100696	MeanEffect+vQTL
3	BTD	rs13078881	15686693	G	C	1	0.0433	cis	0	rs13085837(0.225068)	0.225068	MeanEffect+vQTL
3	BTD	rs34885143	15677019	G	A	1	0.0163	cis	0	rs7651039(0.0178808)	0.0178808	MeanEffect+vQTL
3	BTD	rs35034250	15686534	C	T	0.9788	0.0288	cis	0	rs62233387(0.0482881)	0.0482881	MeanEffect+vQTL
3	BTD	rs4407396	15646219	A	G	1	0.0804	cis	0	rs62637888(0.444981)	0.444981	vQTLonly
1	C1QA	rs15940	22970642	C	T	1	0.2608	cis	0	rs10917276(0.149756)	0.149756	MeanEffect+vQTL
13	C1QTNF9	rs1129021	24879703	G	A	1	0.3405	cis	0	rs9511206(0.164787)	0.164787	MeanEffect+vQTL
13	C1QTNF9	rs12585501	24889746	T	C	0.9527	0.0794	cis	0	rs9511206(0.180927)	0.180927	MeanEffect+vQTL
13	C1QTNF9	rs1961993	24891017	C	A	1	0.8027	cis	0	rs9511206(0.475753)	0.475753	MeanEffect+vQTL
13	C1QTNF9	rs2862239	24895684	A	G	0.9916	0.9333	cis	0	rs9511206(0.145144)	0.145144	MeanEffect+vQTL
13	C1QTNF9	rs4770563	24633050	C	A	0.9997	0.5885	cis	0	rs7322609(0.000395853)	0.00039585	MeanEffect+vQTL
13	C1QTNF9	rs9553233	24869048	T	C	1	0.7327	cis	0	rs12584323(0.0953333)	0.0953333	MeanEffect+vQTL
12	C1R	rs1126605	7242204	C	T	1	0.0834	cis	0	rs12298829(0.0181614)	0.0181614	MeanEffect+vQTL
12	C1RL	rs188777281	7261609	G	T	0.9983	0.0569	cis	0	rs11056190(0.0513117)	0.0513117	MeanEffect+vQTL
12	C1RL	rs191448232	7254686	G	C	1	0.0122	cis	0	rs11056190(0.0464312)	0.0464312	MeanEffect+vQTL
12	C1RL	rs3782928	7248675	C	T	1	0.2614	cis	0	rs10845125(0.240931)	0.240931	MeanEffect+vQTL
12	C1RL	rs59375850	7247728	G	C	1	0.0377	cis	0	rs10845125(0.0422286)	0.0422286	MeanEffect+vQTL
12	C1RL	rs6488561	7246894	G	A	1	0.2644	cis	0	rs10845125(0.284248)	0.284248	MeanEffect+vQTL
5	C7	rs1444904	41265715	A	T	0.9999	0.1723	cis	0	rs2440785(0.0602769)	0.0602769	MeanEffect+vQTL
5	C7	rs150940760	40983032	T	G	1	0.0174	cis	0	rs2440785(0.0122325)	0.0122325	MeanEffect+vQTL
5	C7	rs74480769	40972211	A	G	1	0.0289	cis	0	rs7713409(0.155512)	0.155512	MeanEffect+vQTL
7	C7orf50	rs2362529	1067906	T	C	0.9697	0.2159	cis	0	rs12701455(0.540823)	0.540823	MeanEffect+vQTL
1	C8B	rs12067507	57422511	C	T	0.9309	0.0506	cis	0	rs683916(0.102143)	0.102143	MeanEffect+vQTL
1	C8B	rs150313161	57425418	T	C	0.9999	0.0211	cis	0	rs683916(0.0111816)	0.0111816	MeanEffect+vQTL
1	C8B	rs41286852	57411779	G	A	1	0.0157	cis	0	rs683916(0.0284926)	0.0284926	MeanEffect+vQTL
15	CA12	rs1127203	63615764	C	T	1	0.1011	cis	0	rs1075456(0.121569)	0.121569	MeanEffect+vQTL
15	CA12	rs11638022	63631169	C	T	1	0.0337	cis	0	rs1075456(0.0395516)	0.0395516	MeanEffect+vQTL
16	CA5A	rs112207505	87927291	G	A	1	0.0384	cis	0	rs139443993(0.00268467)	0.00268467	MeanEffect+vQTL
16	CA5A	rs116928297	87938308	C	T	1	0.0594	cis	0	rs139443993(0.903217)	0.903217	MeanEffect+vQTL
16	CA5A	rs55870502	87927222	T	C	0.9989	0.1926	cis	0	rs139443993(0.278053)	0.278053	MeanEffect+vQTL
16	CA5A	rs71392320	87930678	G	A	0.9935	0.0193	cis	0	rs139443993(0.000990849)	0.00099085	MeanEffect+vQTL
16	CA5A	rs7501216	87960133	G	A	0.936	0.1703	cis	0	rs139443993(0.0049747)	0.0049747	MeanEffect+vQTL
1	CA6	rs12074878	9029714	G	A	1	0.2319	cis	0	rs1832262(0.253596)	0.253596	MeanEffect+vQTL
1	CA6	rs2274329	9009451	G	C	0.941	0.0992	cis	0	rs1832262(0.0494989)	0.0494989	MeanEffect+vQTL
1	CA6	rs2274333	9017204	A	G	1	0.3013	cis	0	rs1832262(0.358613)	0.358613	MeanEffect+vQTL
1	CA6	rs3765963	9034598	A	G	1	0.4117	cis	0	rs1832262(0.509862)	0.509862	MeanEffect+vQTL
1	CA6	rs41278978	9011421	A	G	0.9893	0.0141	cis	0	rs1832262(0.0146377)	0.0146377	MeanEffect+vQTL
2	CAPG	rs1877954	85654299	G	A	1	0.1971	cis	0	rs6886(0.100269)	0.100269	MeanEffect+vQTL
2	CAPG	rs62623452	85629266	C	T	1	0.0126	cis	0	rs113194344(0.010891)	0.010891	MeanEffect+vQTL
16	CCL17	rs223892	57436153	T	C	0.9596	0.1022	cis	0	rs11862208(0.420585)	0.420585	MeanEffect+vQTL
7	CCL24	rs10272110	75449338	T	G	1	0.3653	cis	0	rs2868167(0.079934)	0.079934	MeanEffect+vQTL
7	CCL24	rs113446740	75449631	G	C	1	0.1856	cis	0	rs2868167(0.117975)	0.117975	MeanEffect+vQTL
7	CCL24	rs12530862	75422318	T	C	1	0.3026	cis	0	rs2868167(0.492895)	0.492895	MeanEffect+vQTL
7	CCL24	rs55879743	75470364	C	T	1	0.0675	cis	0	rs2868167(0.0905824)	0.0905824	MeanEffect+vQTL
7	CCL24	rs59882870	75638421	G	A	0.9802	0.163	cis	0	rs10269299(0.0401457)	0.0401457	MeanEffect+vQTL
7	CCL24	rs62477578	75430887	A	G	0.9875	0.9756	cis	0	rs2868167(0.029898)	0.029898	MeanEffect+vQTL
7	CCL24	rs73144162	75448132	G	T	0.9991	0.1185	cis	0	rs10954676(0.250708)	0.250708	MeanEffect+vQTL
19	CCL25	rs2032887	8121360	A	G	1	0.2369	cis	0	rs11668580(0.187604)	0.187604	MeanEffect+vQTL
8	CCN3	rs11538929	120431506	G	A	0.9781	0.1045	cis	0	rs13261466(0.0349875)	0.0349875	MeanEffect+vQTL
8	CCN3	rs187225919	120374280	G	A	0.9377	0.013	cis	0	rs13261466(0.00400787)	0.00400787	MeanEffect+vQTL
8	CCN3	rs4871221	120467179	G	A	1	0.1458	cis	0	rs13261466(0.0542063)	0.0542063	MeanEffect+vQTL
1	CD101	rs10923198	117555474	T	C	1	0.0705	cis	0	rs11577615(0.027942)	0.027942	MeanEffect+vQTL
1	CD101	rs114278956	117557369	A	T	1	0.0188	cis	0	rs6657810(0.00845681)	0.00845681	MeanEffect+vQTL
1	CD101	rs12130298	117544331	A	C	1	0.0752	cis	0	rs4659326(0.269575)	0.269575	MeanEffect+vQTL
1	CD101	rs12735582	117561794	G	T	1	0.0549	cis	0	rs4659326(0.181881)	0.181881	MeanEffect+vQTL
1	CD101	rs17229382	117568217	G	A	1	0.0205	cis	0	rs4659326(0.064477)	0.064477	MeanEffect+vQTL
1	CD101	rs17235752	117556165	G	A	1	0.0106	cis	0	rs11577615(0.0137819)	0.0137819	MeanEffect+vQTL
1	CD101	rs2806873	117550327	C	T	0.9957	0.1866	cis	0	rs1013910(0.0775156)	0.0775156	MeanEffect+vQTL
1	CD101	rs2806874	117561863	A	C	1	0.5461	cis	0	rs4659326(0.244325)	0.244325	MeanEffect+vQTL
1	CD101	rs34223095	117576522	A	T	1	0.0545	cis	0	rs11577615(0.0265998)	0.0265998	MeanEffect+vQTL
6	CD109	rs13195592	74451275	G	C	1	0.0168	cis	0	rs56201021(0.00253928)	0.00253928	MeanEffect+vQTL
6	CD109	rs190958240	74423832	G	A	0.9998	0.0122	cis	0	rs56201021(0.00327892)	0.00327892	MeanEffect+vQTL
6	CD109	rs3846755	74404886	T	G	1	0.1815	cis	0	rs56201021(0.13568)	0.13568	MeanEffect+vQTL
6	CD109	rs72953374	74410903	G	T	1	0.0458	cis	0	rs148432766(0.841551)	0.841551	MeanEffect+vQTL
6	CD109	rs74940534	74423658	A	G	1	0.0454	cis	0	rs56201021(0.0086531)	0.0086531	MeanEffect+vQTL
1	CD160	rs9728526	145716763	G	A	0.9614	0.4396	cis	0	rs35353761(0.243624)	0.243624	MeanEffect+vQTL
19	CD177	rs11670206	43637689	T	A	1	0.1894	cis	0	rs4803603(0.0374912)	0.0374912	MeanEffect+vQTL
19	CD177	rs28464741	43865840	G	T	1	0.4138	cis	0	rs7259375(0.0241132)	0.0241132	MeanEffect+vQTL
19	CD177	rs62113716	43835076	G	A	1	0.086	cis	0	rs62113010(0.383585)	0.383585	MeanEffect+vQTL
19	CD177	rs6509089	43876314	A	T	1	0.5919	cis	0	rs12610516(0.714231)	0.714231	MeanEffect+vQTL
19	CD177	rs78718189	43866449	G	A	1	0.1123	cis	0	rs12610516(0.124752)	0.124752	MeanEffect+vQTL
19	CD177	rs79338083	43826203	C	T	1	0.018	cis	0	rs117793380(0.191191)	0.191191	MeanEffect+vQTL
3	CD200R1	rs113171095	112686871	G	A	1	0.0349	cis	0	rs7635159(0.0438106)	0.0438106	MeanEffect+vQTL
3	CD200R1	rs34985808	112647783	T	C	1	0.0191	cis	0	rs4682491(0.0232993)	0.0232993	MeanEffect+vQTL
3	CD200R1	rs56160161	112572246	C	T	1	0.0386	cis	0	rs7635159(0.0128845)	0.0128845	MeanEffect+vQTL
3	CD200R1	rs576012674	112525500	G	T	0.9919	0.5385	cis	0	rs1994509(0.0685447)	0.0685447	MeanEffect+vQTL
3	CD200R1	rs62263730	112578008	G	A	0.984	0.3174	cis	0	rs1994509(0.102497)	0.102497	MeanEffect+vQTL
2	CD207	rs10489990	71062648	G	A	1	0.3547	cis	0	rs6712273(0.0168754)	0.0168754	MeanEffect+vQTL
2	CD207	rs17006436	71060111	G	A	1	0.0595	cis	0	rs6712273(0.0318711)	0.0318711	MeanEffect+vQTL
2	CD207	rs17718987	71060936	G	C	1	0.3251	cis	0	rs6712273(0.0477729)	0.0477729	MeanEffect+vQTL
2	CD207	rs741326	71058835	A	G	1	0.4229	cis	0	rs6712273(0.101707)	0.101707	MeanEffect+vQTL
2	CD207	rs76276938	71110045	C	T	0.9942	0.0232	cis	0	rs6712273(0.00935652)	0.00935652	MeanEffect+vQTL
19	CD209	rs12973468	7802307	T	C	0.9209	0.5446	cis	0	rs17159862(0.0012572)	0.0012572	MeanEffect+vQTL
19	CD209	rs141685012	7845292	T	C	0.9909	0.0124	cis	0	rs12979429(0.0254348)	0.0254348	MeanEffect+vQTL
19	CD209	rs475896	7831429	C	G	0.9297	0.4263	cis	0	rs12979429(0.527)	0.527	MeanEffect+vQTL
19	CD209	rs4804774	7772173	G	C	1	0.2368	cis	0	rs17159862(0.243553)	0.243553	MeanEffect+vQTL
19	CD22	rs2239511	35831537	G	A	1	0.1691	cis	0	rs10411704(0.0390013)	0.0390013	MeanEffect+vQTL
1	CD244	rs113896482	160832185	C	T	1	0.0269	cis	0	rs11581248(0.00344969)	0.00344969	MeanEffect+vQTL
1	CD244	rs11588694	160845485	T	C	0.9603	0.1235	cis	0	rs11581248(0.420186)	0.420186	MeanEffect+vQTL
9	CD274	rs10975121	5446078	A	G	0.999	0.1257	cis	0	rs35744625(0.452489)	0.452489	MeanEffect+vQTL
9	CD274	rs16923195	5512522	T	G	1	0.2614	cis	0	rs35744625(0.0958448)	0.0958448	MeanEffect+vQTL
9	CD274	rs2890658	5465130	C	A	1	0.0891	cis	0	rs35744625(0.292671)	0.292671	MeanEffect+vQTL
6	CD2AP	rs1385742	47595155	A	T	1	0.6446	cis	0	rs78842280(0.675428)	0.675428	MeanEffect+vQTL
2	CD302	rs2556106	160654524	G	T	1	0.8727	cis	0	rs2884205(0.653834)	0.653834	MeanEffect+vQTL
19	CD33	rs116953977	51749497	C	T	1	0.0371	cis	0	rs1710354(0.0233376)	0.0233376	MeanEffect+vQTL
19	CD33	rs2455069	51728641	A	G	1	0.4272	cis	0	rs273635(0.213533)	0.213533	MeanEffect+vQTL
7	CD36	rs6961069	80218961	C	T	0.9961	0.4031	cis	0	rs11764390(0.680748)	0.680748	MeanEffect+vQTL
12	CD4	rs73053728	6896546	A	G	1	0.3023	cis	0	rs2857230(0.360778)	0.360778	MeanEffect+vQTL
1	CD48	rs2295615	160654758	C	G	1	0.1372	cis	0	rs10489637(0.488587)	0.488587	MeanEffect+vQTL
1	CD48	rs352684	160681775	A	G	1	0.5683	cis	0	rs352677(0.151061)	0.151061	MeanEffect+vQTL
11	CD59	rs831603	33758638	G	A	1	0.6181	cis	0	rs4348870(0.768974)	0.768974	MeanEffect+vQTL
11	CD6	rs9734510	60773352	G	A	1	0.3675	cis	0	rs7396422(0.213102)	0.213102	MeanEffect+vQTL
19	CD70	rs17703895	6591146	C	A	1	0.3029	cis	0	rs111064563(0.258731)	0.258731	MeanEffect+vQTL
19	CD70	rs344590	6591278	C	T	0.9844	0.1367	cis	0	rs111064563(0.0979869)	0.0979869	MeanEffect+vQTL
19	CD70	rs348384	6552386	C	T	0.9999	0.3169	cis	0	rs111064563(0.0134224)	0.0134224	MeanEffect+vQTL
19	CD70	rs35388517	6593314	C	T	0.9978	0.3226	cis	0	rs111064563(0.515648)	0.515648	MeanEffect+vQTL
19	CD70	rs7254538	6611336	G	C	1	0.543	cis	0	rs111064563(0.29424)	0.29424	MeanEffect+vQTL
3	CD80	rs112225152	119251951	C	G	1	0.0328	cis	0	rs11720423(0.0117828)	0.0117828	MeanEffect+vQTL
3	CD80	rs4688014	119250890	A	G	1	0.7178	cis	0	rs41271391(0.0070125)	0.0070125	MeanEffect+vQTL
3	CD80	rs6796981	119130456	C	T	1	0.2333	cis	0	rs11720423(0.103119)	0.103119	MeanEffect+vQTL
3	CD80	rs75463499	119268311	T	C	0.9392	0.0159	cis	0	rs11720423(0.00152785)	0.00152785	MeanEffect+vQTL
3	CD86	rs13088702	121714019	T	C	1	0.0705	cis	0	rs13077143(0.705124)	0.705124	MeanEffect+vQTL
3	CD86	rs2681417	121825197	G	A	0.9461	0.9289	cis	0	rs13077143(0.00149883)	0.00149883	MeanEffect+vQTL
2	CD8A	rs3020726	87016506	A	G	0.9996	0.161	cis	0	rs13024420(0.605548)	0.605548	MeanEffect+vQTL
2	CD8A	rs62148508	86977622	T	G	0.9965	0.0207	cis	0	rs13024420(0.04557)	0.04557	MeanEffect+vQTL
1	CDA	rs2072671	20915701	A	C	1	0.3435	cis	0	rs11580377(0.293034)	0.293034	MeanEffect+vQTL
1	CDA	rs602946	20915535	G	A	1	0.0127	cis	0	rs11580377(0.00670522)	0.00670522	MeanEffect+vQTL
1	CDA	rs603412	20915418	C	G	1	0.4287	cis	0	rs11580377(0.0821649)	0.0821649	MeanEffect+vQTL
1	CDA	rs6690069	20914451	G	A	1	0.1179	cis	0	rs12134554(0.638547)	0.638547	MeanEffect+vQTL
3	CDCP1	rs2037358	45137087	T	G	0.9874	0.4794	cis	0	rs7622796(0.0128414)	0.0128414	MeanEffect+vQTL
3	CDCP1	rs62244472	45185995	G	A	0.9961	0.3299	cis	0	rs7622796(0.470641)	0.470641	MeanEffect+vQTL
3	CDCP1	rs7428429	45151576	T	C	1	0.0869	cis	0	rs9857201(0.00361077)	0.00361077	MeanEffect+vQTL
3	CDCP1	rs79885994	45130679	G	T	1	0.0866	cis	0	rs9857201(0.00264145)	0.00264145	MeanEffect+vQTL
16	CDH15	rs11646135	89199108	G	A	1	0.1415	cis	0	rs2279349(0.146495)	0.146495	MeanEffect+vQTL
16	CDH15	rs12102787	89194630	C	T	0.9999	0.0828	cis	0	rs11862309(0.0217063)	0.0217063	MeanEffect+vQTL
16	CDH15	rs12933826	89165984	T	C	0.9772	0.0708	cis	0	rs11862309(0.0187967)	0.0187967	MeanEffect+vQTL
16	CDH15	rs61729367	89167828	C	T	0.9998	0.0825	cis	0	rs11862309(0.0466473)	0.0466473	MeanEffect+vQTL
5	CDH6	rs10075805	31021358	A	G	0.9766	0.2759	cis	0	rs9292423(0.00130621)	0.00130621	MeanEffect+vQTL
5	CDH6	rs12653096	31219229	C	G	0.9272	0.0635	cis	0	rs9292423(0.0899276)	0.0899276	MeanEffect+vQTL
5	CDH6	rs4626350	30839451	G	A	0.9047	0.5551	cis	0	rs1921111(0.448795)	0.448795	MeanEffect+vQTL
5	CDH6	rs60320271	31211179	T	C	1	0.6218	cis	0	rs34508285(0.0220221)	0.0220221	MeanEffect+vQTL
11	CDHR5	rs116176428	621826	T	G	1	0.0169	cis	0	rs59144823(0.00618625)	0.00618625	MeanEffect+vQTL
11	CDHR5	rs117950985	624151	C	T	1	0.0318	cis	0	rs59144823(0.0140594)	0.0140594	MeanEffect+vQTL
11	CDHR5	rs151245327	647806	A	G	1	0.0149	cis	0	rs59144823(0.0256639)	0.0256639	MeanEffect+vQTL
11	CDHR5	rs4074376	648715	C	A	1	0.1184	cis	0	rs569332667(0.0664992)	0.0664992	MeanEffect+vQTL
11	CDHR5	rs7122043	647395	C	T	1	0.2455	cis	0	rs59144823(0.0300283)	0.0300283	MeanEffect+vQTL
11	CDHR5	rs7928463	572331	G	A	0.9191	0.0756	cis	0	rs61877763(0.0589496)	0.0589496	MeanEffect+vQTL
10	CDNF	rs117450944	14870644	C	G	0.9963	0.0445	cis	0	rs7919322(0.0115826)	0.0115826	MeanEffect+vQTL
10	CDNF	rs55884544	14857529	A	G	0.9998	0.1285	cis	0	rs11593133(0.0147808)	0.0147808	MeanEffect+vQTL
19	CEACAM16	rs117484881	45201694	C	T	1	0.0107	cis	0	rs79638902(0.00145643)	0.00145643	MeanEffect+vQTL
19	CEACAM16	rs17715069	45209443	G	C	0.9836	0.3815	cis	0	rs79638902(0.249092)	0.249092	MeanEffect+vQTL
19	CEACAM16	rs2965162	45198936	C	T	1	0.1322	cis	0	rs79638902(0.0174753)	0.0174753	MeanEffect+vQTL
19	CEACAM16	rs35488312	45194502	T	C	1	0.5043	cis	0	rs79638902(0.0369994)	0.0369994	MeanEffect+vQTL
19	CEACAM16	rs62120575	45215050	C	G	1	0.2236	cis	0	rs79638902(0.56338)	0.56338	MeanEffect+vQTL
19	CEACAM21	rs723902	42084182	G	C	1	0.777	cis	0	rs73033671(0.269052)	0.269052	MeanEffect+vQTL
19	CEACAM5	rs9621	42231159	G	A	1	0.0426	cis	0	rs34610940(0.212979)	0.212979	MeanEffect+vQTL
16	CES1	rs71387104	55856421	G	A	1	0.0243	cis	0	rs28595389(0.253833)	0.253833	MeanEffect+vQTL
1	CFH	rs4085749	196920148	C	T	1	0.2271	cis	0	rs466344(0.0944879)	0.0944879	MeanEffect+vQTL
1	CFH	rs72734340	196681376	C	T	0.9925	0.0395	cis	0	rs466344(0.0161197)	0.0161197	MeanEffect+vQTL
1	CFH	rs77079937	196487141	A	C	0.9971	0.027	cis	0	rs466344(0.0117219)	0.0117219	MeanEffect+vQTL
1	CFHR2	rs187717871	196849579	T	C	1	0.0118	cis	0	rs59212441(0.00900048)	0.00900048	MeanEffect+vQTL
1	CFHR2	rs41310132	196928188	A	G	1	0.0173	cis	0	rs59212441(0.013077)	0.013077	MeanEffect+vQTL
1	CFHR2	rs79351096	196918741	G	A	1	0.0243	cis	0	rs59212441(0.0187983)	0.0187983	MeanEffect+vQTL
1	CFHR4	rs10494745	196887457	G	A	1	0.1019	cis	0	rs424535(0.0631444)	0.0631444	MeanEffect+vQTL
1	CFHR4	rs10801580	196885685	T	C	0.9829	0.2361	cis	0	rs10737681(0.489852)	0.489852	MeanEffect+vQTL
1	CFHR4	rs6695525	196845521	T	G	1	0.4727	cis	0	rs10737681(0.440896)	0.440896	MeanEffect+vQTL
1	CFHR4	rs77601591	196903441	A	C	1	0.158	cis	0	rs424535(0.25886)	0.25886	MeanEffect+vQTL
1	CFHR5	rs200227895	196912946	C	G	0.9994	0.0562	cis	0	rs12567912(0.723471)	0.723471	MeanEffect+vQTL
1	CFHR5	rs72732234	196303889	T	C	1	0.0173	cis	0	rs12567912(0.0561047)	0.0561047	MeanEffect+vQTL
2	CGREF1	rs181485076	27273638	A	C	0.9302	0.0201	cis	0	rs12470752(0.00541125)	0.00541125	MeanEffect+vQTL
2	CGREF1	rs2384572	27324751	G	T	0.9996	0.6252	cis	0	rs12470752(0.484328)	0.484328	MeanEffect+vQTL
2	CGREF1	rs62130539	27274097	A	G	1	0.0154	cis	0	rs12470752(0.00381058)	0.00381058	MeanEffect+vQTL
2	CGREF1	rs76649658	27323963	T	G	1	0.0485	cis	0	rs2178198(0.199299)	0.199299	MeanEffect+vQTL
2	CHAC2	rs805431	54075497	C	A	0.9278	0.0229	cis	0	rs2692534(0.0385784)	0.0385784	MeanEffect+vQTL
20	CHGB	rs36054946	5866690	T	C	1	0.0195	cis	0	rs1287044(0.0153652)	0.0153652	MeanEffect+vQTL
1	CHI3L1	rs10399931	203156080	T	C	1	0.7558	cis	0	rs10800904(0.497303)	0.497303	MeanEffect+vQTL
1	CHI3L1	rs872129	203169391	A	G	1	0.0932	cis	0	rs4950934(0.191028)	0.191028	MeanEffect+vQTL
1	CHIT1	rs1065761	203186093	G	C	1	0.1197	cis	0	rs2993655(0.141221)	0.141221	MeanEffect+vQTL
1	CHIT1	rs115551220	203198845	C	T	1	0.0479	cis	0	rs12120435(0.00351681)	0.00351681	MeanEffect+vQTL
1	CHIT1	rs41308417	203186666	C	G	1	0.0313	cis	0	rs12120435(0.139263)	0.139263	MeanEffect+vQTL
1	CHIT1	rs872583	203184766	T	C	1	0.203	cis	0	rs2993655(0.26621)	0.26621	MeanEffect+vQTL
3	CHL1	rs36046822	421836	A	G	1	0.2227	cis	0	rs1846447(0.00916607)	0.00916607	MeanEffect+vQTL
3	CHL1	rs3773385	408687	T	G	0.9862	0.384	cis	0	rs71306193(0.0250623)	0.0250623	vQTLonly
3	CHL1	rs4684404	437533	C	T	0.9949	0.9586	cis	0	rs71306193(0.00246093)	0.00246093	vQTLonly
3	CHL1	rs73007585	351704	T	C	0.9827	0.0122	cis	0	rs1846447(0.0402932)	0.0402932	MeanEffect+vQTL
3	CHL1	rs76591916	425968	A	G	1	0.0399	cis	0	rs13077895(0.00791471)	0.00791471	MeanEffect+vQTL
11	CHRDL2	rs11236213	74394369	G	A	1	0.3139	cis	0	rs7932922(0.00302278)	0.00302278	MeanEffect+vQTL
11	CHRDL2	rs35620595	74408224	C	A	0.9697	0.144	cis	0	rs75345172(0.0026437)	0.0026437	MeanEffect+vQTL
12	CKAP4	rs10459209	106623009	G	A	1	0.1532	cis	0	rs3741882(0.62089)	0.62089	MeanEffect+vQTL
12	CKAP4	rs118008684	106632873	A	C	1	0.0167	cis	0	rs3741882(0.00199645)	0.00199645	MeanEffect+vQTL
12	CKAP4	rs184719248	106641030	C	T	1	0.0497	cis	0	rs3741882(0.00598851)	0.00598851	MeanEffect+vQTL
12	CKAP4	rs2704895	106649988	G	A	1	0.2219	cis	0	rs3741882(0.44774)	0.44774	MeanEffect+vQTL
12	CKAP4	rs61942136	106649224	C	T	1	0.5098	cis	0	rs3741882(0.122225)	0.122225	MeanEffect+vQTL
17	CLEC10A	rs1443421	7036777	C	T	0.9754	0.2316	cis	0	rs67450852(0.0236357)	0.0236357	MeanEffect+vQTL
17	CLEC10A	rs35318160	6980105	G	A	0.9997	0.0257	cis	0	rs67450852(0.00635793)	0.00635793	MeanEffect+vQTL
17	CLEC10A	rs425694	7016239	C	A	1	0.6198	cis	0	rs67450852(0.0402077)	0.0402077	MeanEffect+vQTL
17	CLEC10A	rs90951	6981397	A	G	1	0.3331	cis	0	rs11651931(0.0111368)	0.0111368	MeanEffect+vQTL
12	CLEC1A	rs142761203	10251739	G	A	1	0.0202	cis	0	rs6488262(0.00183622)	0.00183622	MeanEffect+vQTL
12	CLEC1A	rs61920074	10261138	C	T	1	0.0332	cis	0	rs6488262(0.00359759)	0.00359759	MeanEffect+vQTL
12	CLEC1A	rs77910243	10224073	T	G	1	0.0192	cis	0	rs6488262(0.0809399)	0.0809399	MeanEffect+vQTL
12	CLEC4A	rs117213717	8278195	G	A	1	0.0141	cis	0	rs61922178(0.168281)	0.168281	MeanEffect+vQTL
12	CLEC4A	rs2377422	8280908	C	T	0.9995	0.7201	cis	0	rs4523762(0.13209)	0.13209	MeanEffect+vQTL
12	CLEC4C	rs112264763	7855793	T	C	0.9621	0.1132	cis	0	rs144081126(0.168233)	0.168233	MeanEffect+vQTL
12	CLEC4C	rs61938676	7869909	T	C	1	0.4416	cis	0	rs144081126(0.0583437)	0.0583437	MeanEffect+vQTL
12	CLEC4D	rs73045775	8674905	T	C	1	0.0205	cis	0	rs61919198(0.00617571)	0.00617571	MeanEffect+vQTL
12	CLEC4D	rs73049972	8693521	G	T	0.9997	0.0183	cis	0	rs4534636(0.0650399)	0.0650399	MeanEffect+vQTL
19	CLEC4M	rs12978401	7796366	C	T	0.9779	0.3037	cis	0	rs868876(0.00263981)	0.00263981	MeanEffect+vQTL
19	CLEC4M	rs73004450	7772561	C	A	0.9988	0.1003	cis	0	rs868876(0.00241989)	0.00241989	MeanEffect+vQTL
19	CLEC4M	rs7359874	7813577	T	A	1	0.5167	cis	0	rs868876(0.00386935)	0.00386935	MeanEffect+vQTL
19	CLEC4M	rs8111374	7837156	C	T	1	0.321	cis	0	rs868876(0.0779755)	0.0779755	MeanEffect+vQTL
12	CLEC6A	rs11834597	8693418	T	C	0.9272	0.1807	cis	0	rs11045914(0.137319)	0.137319	MeanEffect+vQTL
12	CLEC7A	rs11053621	10280852	A	C	1	0.1996	cis	0	rs12581931(0.0301524)	0.0301524	MeanEffect+vQTL
12	CLEC7A	rs16910526	10271087	A	C	0.9937	0.0854	cis	0	rs11053573(0.181635)	0.181635	MeanEffect+vQTL
12	CLEC7A	rs17734799	10222786	T	C	1	0.1622	cis	0	rs11053573(0.434405)	0.434405	MeanEffect+vQTL
4	CLGN	rs114046582	141320081	G	A	1	0.0222	cis	0	rs72716382(0.00158)	0.00158	MeanEffect+vQTL
11	CLMP	rs11218982	122972596	A	T	0.9964	0.3406	cis	0	rs4285881(0.0147633)	0.0147633	MeanEffect+vQTL
6	CLPS	rs116064474	35717803	A	T	1	0.0167	cis	0	rs12526562(0.0037658)	0.0037658	MeanEffect+vQTL
6	CLPS	rs13219605	35892943	C	T	0.9999	0.0474	cis	0	rs12526562(0.00973669)	0.00973669	MeanEffect+vQTL
6	CLPS	rs143426188	35728871	G	A	1	0.05	cis	0	rs12526562(0.00907633)	0.00907633	MeanEffect+vQTL
6	CLPS	rs2766588	35753227	T	C	1	0.6074	cis	0	rs12526562(0.133696)	0.133696	MeanEffect+vQTL
6	CLPS	rs376687578	35762461	T	C	1	0.0372	cis	0	rs12526562(0.00476638)	0.00476638	MeanEffect+vQTL
6	CLPS	rs56282756	35768317	G	A	1	0.0213	cis	0	rs12526562(0.00445348)	0.00445348	MeanEffect+vQTL
3	CLSTN2	rs11714026	139478047	A	G	0.9627	0.6473	cis	0	rs9838576(0.0949544)	0.0949544	MeanEffect+vQTL
12	CLSTN3	rs183484754	7317033	C	T	1	0.0236	cis	0	rs11043980(0.00743319)	0.00743319	MeanEffect+vQTL
12	CLSTN3	rs2167285	7284301	C	T	1	0.5663	cis	0	rs11043980(0.320384)	0.320384	MeanEffect+vQTL
12	CLSTN3	rs3829815	7275509	A	G	1	0.2624	cis	0	rs2290234(0.0838148)	0.0838148	MeanEffect+vQTL
12	CLSTN3	rs73050036	7309869	C	T	0.9998	0.0171	cis	0	rs11043980(0.0424774)	0.0424774	MeanEffect+vQTL
12	CLSTN3	rs79162296	7267853	C	T	1	0.0417	cis	0	rs11043980(0.00863737)	0.00863737	MeanEffect+vQTL
18	CLUL1	rs115245777	580125	C	G	0.9877	0.021	cis	0	rs116036021(0.275312)	0.275312	vQTLonly
18	CLUL1	rs117620211	599355	A	T	1	0.0151	cis	0	rs527383(0.00881175)	0.00881175	MeanEffect+vQTL
18	CLUL1	rs117936445	584724	G	A	1	0.0318	cis	0	rs527383(0.0155894)	0.0155894	MeanEffect+vQTL
18	CLUL1	rs12957470	591690	G	C	1	0.2864	cis	0	rs1993421(0.0673652)	0.0673652	MeanEffect+vQTL
18	CLUL1	rs143030291	553116	T	A	0.997	0.0182	cis	0	rs4797209(0.0257088)	0.0257088	MeanEffect+vQTL
18	CLUL1	rs4798418	612753	T	C	1	0.3315	cis	0	rs1993421(0.0211824)	0.0211824	MeanEffect+vQTL
18	CLUL1	rs496279	560153	A	T	1	0.9585	cis	0	rs1993421(0.064242)	0.064242	MeanEffect+vQTL
18	CLUL1	rs55980577	541592	T	C	0.9154	0.0638	cis	0	rs4797188(0.0856256)	0.0856256	MeanEffect+vQTL
18	CLUL1	rs72865419	597146	G	A	1	0.0941	cis	0	rs545883(0.161306)	0.161306	MeanEffect+vQTL
1	CNTN2	rs2071533	205012198	T	G	1	0.866	cis	0	rs11240341(0.289254)	0.289254	MeanEffect+vQTL
1	CNTN2	rs4950978	205024573	C	T	0.9999	0.2187	cis	0	rs11240341(0.404701)	0.404701	MeanEffect+vQTL
1	CNTN2	rs80296066	204999343	C	T	0.9067	0.0419	cis	0	rs148043217(0.206499)	0.206499	MeanEffect+vQTL
3	CNTN3	rs113560161	74396872	G	A	1	0.0186	cis	0	rs549560(0.0421146)	0.0421146	MeanEffect+vQTL
3	CNTN3	rs78368717	74409126	T	C	1	0.0393	cis	0	rs549560(0.00851797)	0.00851797	MeanEffect+vQTL
11	CNTN5	rs3990882	99056557	C	A	0.9999	0.3282	cis	0	rs4285837(0.103122)	0.103122	MeanEffect+vQTL
11	CNTN5	rs888598	99862833	A	T	1	0.4939	cis	0	rs12364368(0.00164679)	0.00164679	MeanEffect+vQTL
7	CNTNAP2	rs2462603	145813854	G	A	1	0.4894	cis	0	rs111736637(0.0109574)	0.0109574	MeanEffect+vQTL
14	COCH	rs17444783	31274944	G	A	0.9965	0.1344	cis	0	rs179524(0.00931978)	0.00931978	MeanEffect+vQTL
14	COCH	rs28400019	31343494	G	A	1	0.115	cis	0	rs11624344(0.0154927)	0.0154927	MeanEffect+vQTL
14	COCH	rs41427246	31316755	T	C	1	0.41	cis	0	rs11624344(0.0934208)	0.0934208	MeanEffect+vQTL
7	COL28A1	rs7810134	7542265	G	A	1	0.232	cis	0	rs6943692(0.402632)	0.402632	MeanEffect+vQTL
7	COL28A1	rs80081064	7575002	A	G	0.9999	0.0329	cis	0	rs6943692(0.0500591)	0.0500591	MeanEffect+vQTL
12	COL2A1	rs3803182	48398223	G	A	1	0.8675	cis	0	rs10783230(0.111824)	0.111824	MeanEffect+vQTL
12	COL2A1	rs76523291	48588211	G	A	0.9391	0.0226	cis	0	rs10783230(0.0254168)	0.0254168	MeanEffect+vQTL
7	CPA2	rs6952090	129922498	T	C	1	0.3482	cis	0	rs3816830(0.316063)	0.316063	MeanEffect+vQTL
7	CPA4	rs34587586	129938598	G	T	1	0.3973	cis	0	rs6467295(0.337785)	0.337785	MeanEffect+vQTL
7	CPA4	rs36105551	129784740	G	A	0.9999	0.3803	cis	0	rs7811185(0.0256868)	0.0256868	vQTLonly
7	CPA4	rs62489506	129956516	G	A	1	0.1127	cis	0	rs6467295(0.0778529)	0.0778529	MeanEffect+vQTL
7	CPA4	rs73146784	129932949	G	T	1	0.0669	cis	0	rs6467295(0.0953741)	0.0953741	MeanEffect+vQTL
7	CPA4	rs79593396	129933955	G	T	0.9962	0.0182	cis	0	rs11767357(0.0140776)	0.0140776	MeanEffect+vQTL
13	CPB2	rs1087	46627439	A	T	1	0.3376	cis	0	rs9534293(0.679257)	0.679257	MeanEffect+vQTL
13	CPB2	rs7320490	46863963	T	C	0.9244	0.2684	cis	0	rs9534293(2.50402e-05)	2.50402e-05	MeanEffect+vQTL
4	CPE	rs1550270	166261800	T	C	1	0.3009	cis	0	rs11944540(0.212955)	0.212955	MeanEffect+vQTL
16	CPPED1	rs148968669	12897432	T	C	1	0.015	cis	0	rs9939909(0.0785063)	0.0785063	MeanEffect+vQTL
16	CPPED1	rs4387585	12862815	T	C	0.9996	0.7029	cis	0	rs869860(0.421158)	0.421158	MeanEffect+vQTL
16	CPPED1	rs8049093	12896261	C	T	1	0.0511	cis	0	rs9939909(0.316467)	0.316467	MeanEffect+vQTL
7	CPVL	rs117744081	29132279	A	G	1	0.0321	cis	0	rs323199(0.0438233)	0.0438233	MeanEffect+vQTL
7	CPVL	rs17676979	29148538	G	A	0.9977	0.2338	cis	0	rs323199(0.396996)	0.396996	MeanEffect+vQTL
7	CPVL	rs245883	29187946	G	A	0.9996	0.4603	cis	0	rs82141(0.674003)	0.674003	MeanEffect+vQTL
7	CPVL	rs34219043	29160604	C	T	1	0.1996	cis	0	rs82141(0.109446)	0.109446	MeanEffect+vQTL
7	CPVL	rs6966319	29173765	T	G	0.9943	0.0813	cis	0	rs82141(0.0262441)	0.0262441	MeanEffect+vQTL
20	CPXM1	rs215544	2780734	T	C	0.9994	0.1793	cis	0	rs742707(0.300781)	0.300781	MeanEffect+vQTL
20	CPXM1	rs215545	2782015	T	C	1	0.7645	cis	0	rs742707(0.403436)	0.403436	MeanEffect+vQTL
20	CPXM1	rs41310169	2776975	C	T	1	0.0105	cis	0	rs742707(0.0147042)	0.0147042	MeanEffect+vQTL
20	CPXM1	rs555502	2846397	G	A	1	0.2602	cis	0	rs742707(0.166891)	0.166891	MeanEffect+vQTL
20	CPXM1	rs67036767	2940278	G	C	0.9912	0.0685	cis	0	rs11699662(0.14793)	0.14793	MeanEffect+vQTL
1	CR1	rs1410408	207666308	G	A	0.9748	0.0553	cis	0	rs3886100(0.0213206)	0.0213206	MeanEffect+vQTL
1	CR1	rs145849932	207821810	C	T	0.985	0.012	cis	0	rs3886100(0.0199758)	0.0199758	MeanEffect+vQTL
1	CR1	rs679515	207750568	T	C	1	0.8255	cis	0	rs3886100(0.36049)	0.36049	MeanEffect+vQTL
3	CRELD1	rs9878047	9985457	T	C	1	0.249	cis	0	rs2270894(0.0822444)	0.0822444	MeanEffect+vQTL
22	CRELD2	rs113168785	50318061	G	C	0.9781	0.0216	cis	0	rs73443968(0.00193518)	0.00193518	MeanEffect+vQTL
22	CRELD2	rs74510325	50315382	C	G	1	0.0348	cis	0	rs73443968(0.471498)	0.471498	MeanEffect+vQTL
6	CRISP2	rs185385629	49769764	G	C	0.9998	0.0163	cis	0	rs657271(0.00765677)	0.00765677	vQTLonly
6	CRISP2	rs360543	49681378	G	C	1	0.0853	cis	0	rs657271(0.0362606)	0.0362606	vQTLonly
6	CRISP2	rs36069724	49663567	A	G	0.9998	0.0194	cis	0	rs6927133(0.197584)	0.197584	MeanEffect+vQTL
6	CRISP2	rs57374404	49662092	T	C	0.9991	0.1373	cis	0	rs13197948(0.0520604)	0.0520604	MeanEffect+vQTL
6	CRISP3	rs547972	49699879	T	C	0.9504	0.7279	cis	0	rs9395519(0.465937)	0.465937	MeanEffect+vQTL
6	CRISP3	rs77190283	49726524	T	C	0.9824	0.1651	cis	0	rs699986(0.513691)	0.513691	MeanEffect+vQTL
2	CRYGD	rs10167075	209031677	C	T	1	0.0788	cis	0	rs11679871(0.0285111)	0.0285111	MeanEffect+vQTL
2	CRYGD	rs34570682	208978937	G	A	1	0.3097	cis	0	rs10191697(0.203508)	0.203508	MeanEffect+vQTL
2	CRYGD	rs76541254	208971635	G	T	1	0.0803	cis	0	rs7582989(0.0700641)	0.0700641	vQTLonly
22	CSF2RB	rs117805308	37326794	G	A	1	0.0197	cis	0	rs11705394(0.0515)	0.0515	MeanEffect+vQTL
22	CSF2RB	rs131840	37333794	A	G	1	0.8133	cis	0	rs11705394(0.0802104)	0.0802104	MeanEffect+vQTL
22	CSF2RB	rs16845	37326443	G	C	0.9896	0.0565	cis	0	rs11705394(0.0294461)	0.0294461	MeanEffect+vQTL
22	CSF2RB	rs16846	37325833	C	T	1	0.0342	cis	0	rs5756393(0.0079246)	0.0079246	MeanEffect+vQTL
22	CSF2RB	rs2239749	37331305	A	G	1	0.4586	cis	0	rs11705394(0.298517)	0.298517	MeanEffect+vQTL
1	CSF3R	rs3917922	36945713	C	T	0.9694	0.0113	cis	0	rs7542037(0.145008)	0.145008	MeanEffect+vQTL
1	CSF3R	rs3917932	36943916	C	G	1	0.5754	cis	0	rs7542037(0.0038738)	0.0038738	MeanEffect+vQTL
1	CSF3R	rs3917999	36933317	C	T	1	0.0106	cis	0	rs7542037(0.118469)	0.118469	MeanEffect+vQTL
1	CSF3R	rs3918018	36937878	C	T	1	0.031	cis	0	rs7542037(0.00225391)	0.00225391	MeanEffect+vQTL
20	CST1	rs13045804	23731653	C	T	1	0.6477	cis	0	rs113896553(0.200036)	0.200036	MeanEffect+vQTL
20	CST1	rs4549181	23728873	C	T	0.9995	0.2998	cis	0	rs113896553(0.215856)	0.215856	MeanEffect+vQTL
20	CST3	rs117458662	23679928	G	A	0.9855	0.0385	cis	0	rs200585819(0.0533115)	0.0533115	MeanEffect+vQTL
20	CST3	rs55837531	23614304	C	T	0.9999	0.0158	cis	0	rs200585819(0.00644675)	0.00644675	MeanEffect+vQTL
20	CST3	rs73102387	23635529	A	G	0.9896	0.1796	cis	0	rs200585819(0.139395)	0.139395	MeanEffect+vQTL
20	CST3	rs911119	23612737	C	T	0.9934	0.7765	cis	0	rs200585819(0.465927)	0.465927	MeanEffect+vQTL
20	CST5	rs111481507	23859906	G	A	1	0.1558	cis	0	rs4239742(0.51177)	0.51177	MeanEffect+vQTL
20	CST5	rs1799841	23860178	A	G	1	0.4357	cis	0	rs4239742(0.434742)	0.434742	MeanEffect+vQTL
20	CST7	rs227651	24929834	A	G	0.9305	0.231	cis	0	rs6132788(0.233381)	0.233381	MeanEffect+vQTL
20	CST7	rs73112274	24929696	G	A	1	0.0593	cis	0	rs6083653(0.0224377)	0.0224377	MeanEffect+vQTL
1	CTBS	rs1246159	84963000	A	G	1	0.3298	cis	0	rs2303306(0.517575)	0.517575	MeanEffect+vQTL
1	CTBS	rs34160527	85020695	A	G	1	0.0108	cis	0	rs1750491(0.0046035)	0.0046035	MeanEffect+vQTL
16	CTRB1	rs187758116	75221777	G	A	1	0.0154	cis	0	rs149036475(0.0421034)	0.0421034	MeanEffect+vQTL
16	CTRB1	rs8051363	75255217	A	G	1	0.7145	cis	0	rs4243110(0.401672)	0.401672	MeanEffect+vQTL
1	CTRC	rs497078	15767036	C	T	0.9267	0.0982	cis	0	rs2473357(0.192317)	0.192317	MeanEffect+vQTL
8	CTSB	rs1065712	11702122	G	C	1	0.0471	cis	0	rs2101914(0.083712)	0.083712	MeanEffect+vQTL
8	CTSB	rs1293303	11720227	G	C	1	0.4455	cis	0	rs2101914(0.0571758)	0.0571758	MeanEffect+vQTL
8	CTSB	rs1298295	11688485	A	C	0.9999	0.759	cis	0	rs2101914(0.297059)	0.297059	MeanEffect+vQTL
8	CTSB	rs141111503	11723936	T	C	1	0.018	cis	0	rs2101914(0.00459575)	0.00459575	MeanEffect+vQTL
8	CTSB	rs1630950	11745862	G	A	1	0.3758	cis	0	rs2101914(0.0920957)	0.0920957	MeanEffect+vQTL
11	CTSC	rs11600158	88070914	A	G	1	0.0984	cis	0	rs217054(0.28822)	0.28822	MeanEffect+vQTL
11	CTSC	rs538047	88047189	G	A	0.9995	0.5517	cis	0	rs217054(0.419208)	0.419208	MeanEffect+vQTL
11	CTSC	rs584368	87965221	C	T	1	0.6468	cis	0	rs28375575(0.00996824)	0.00996824	MeanEffect+vQTL
15	CTSH	rs10152892	79231203	A	C	1	0.1849	cis	0	rs113816500(0.337362)	0.337362	MeanEffect+vQTL
15	CTSH	rs112318964	79230567	C	T	1	0.0574	cis	0	rs67745769(0.0356437)	0.0356437	MeanEffect+vQTL
15	CTSH	rs117925442	79208819	C	T	0.9734	0.0189	cis	0	rs67745769(0.0118556)	0.0118556	MeanEffect+vQTL
15	CTSH	rs12442870	79237694	C	G	1	0.9788	cis	0	rs67745769(0.0126982)	0.0126982	MeanEffect+vQTL
15	CTSH	rs2289702	79237293	C	T	1	0.1061	cis	0	rs67745769(0.0518768)	0.0518768	MeanEffect+vQTL
15	CTSH	rs62013198	79224322	T	A	1	0.0732	cis	0	rs113816500(0.772689)	0.772689	MeanEffect+vQTL
15	CTSH	rs75926015	79239974	C	T	1	0.0167	cis	0	rs67745769(0.00248785)	0.00248785	MeanEffect+vQTL
15	CTSH	rs79721720	79224450	C	T	1	0.0392	cis	0	rs67745769(0.0126633)	0.0126633	MeanEffect+vQTL
1	CTSS	rs41271951	150737220	A	G	1	0.0859	cis	0	rs75056606(0.537978)	0.537978	MeanEffect+vQTL
4	CXCL1	rs2071425	74735244	A	G	1	0.1982	cis	0	rs11547681(0.877893)	0.877893	MeanEffect+vQTL
4	CXCL1	rs3117604	74734668	T	C	1	0.2958	cis	0	rs11547681(0.502174)	0.502174	MeanEffect+vQTL
4	CXCL1	rs74544699	74734681	A	G	1	0.0471	cis	0	rs11547681(0.00987367)	0.00987367	MeanEffect+vQTL
4	CXCL6	rs16850073	74703999	C	T	1	0.3755	cis	0	rs12500975(0.729219)	0.729219	MeanEffect+vQTL
11	CYB5R2	rs61683338	7686858	C	G	0.9957	0.1119	cis	0	rs7942673(0.189345)	0.189345	MeanEffect+vQTL
4	CYTL1	rs11722554	5016883	G	A	1	0.0379	cis	0	rs28752137(0.0805896)	0.0805896	MeanEffect+vQTL
4	CYTL1	rs35755546	5021021	G	A	1	0.0188	cis	0	rs28752137(0.00655071)	0.00655071	MeanEffect+vQTL
2	DBI	rs8192506	120129841	A	G	1	0.0435	cis	0	rs6751553(0.0949931)	0.0949931	MeanEffect+vQTL
7	DDC	rs61605521	50641274	G	A	0.9908	0.1544	cis	0	rs3779074(0.116497)	0.116497	MeanEffect+vQTL
9	DDX58	rs11795343	32523737	T	C	1	0.3982	cis	0	rs2777729(0.385382)	0.385382	MeanEffect+vQTL
9	DDX58	rs7029002	32455320	C	T	1	0.6358	cis	0	rs1133071(0.244932)	0.244932	MeanEffect+vQTL
14	DHRS4L2	rs1885806	24435086	G	A	1	0.0368	cis	0	rs200350623(0.0056257)	0.0056257	MeanEffect+vQTL
14	DHRS4L2	rs72692108	24408879	A	G	0.9821	0.0204	cis	0	rs200350623(0.00260567)	0.00260567	MeanEffect+vQTL
19	DKKL1	rs2303759	49869051	T	G	0.9993	0.2525	cis	0	rs2334867(0.655301)	0.655301	MeanEffect+vQTL
19	DKKL1	rs919364	49867913	G	A	1	0.3156	cis	0	rs254660(0.495476)	0.495476	MeanEffect+vQTL
14	DLK1	rs2400940	101224922	G	A	0.9895	0.8101	cis	0	rs12881545(0.192543)	0.192543	MeanEffect+vQTL
14	DLK1	rs56227773	101232067	T	C	0.9982	0.1747	cis	0	rs12881545(0.00532915)	0.00532915	MeanEffect+vQTL
6	DNPH1	rs2651198	43201763	C	T	0.9911	0.3593	cis	0	rs2104142(0.77862)	0.77862	MeanEffect+vQTL
6	DNPH1	rs4714633	42861746	A	T	0.9889	0.7312	cis	0	rs2104142(0.0367625)	0.0367625	MeanEffect+vQTL
16	DPEP1	rs1126464	89704365	G	C	1	0.2442	cis	0	rs56397046(0.156293)	0.156293	MeanEffect+vQTL
16	DPEP1	rs137873456	89706125	G	A	1	0.0349	cis	0	rs164740(0.057076)	0.057076	MeanEffect+vQTL
16	DPEP1	rs409170	89682350	A	G	1	0.5967	cis	0	rs56397046(0.261713)	0.261713	MeanEffect+vQTL
16	DPEP1	rs58290281	89707783	C	T	1	0.1541	cis	0	rs56397046(0.0875235)	0.0875235	MeanEffect+vQTL
1	DPT	rs192814714	168550636	T	C	0.9991	0.0137	cis	0	rs631451(0.0041464)	0.0041464	MeanEffect+vQTL
1	DRAXIN	rs12117076	11779762	C	T	1	0.3491	cis	0	rs28924101(0.0306468)	0.0306468	MeanEffect+vQTL
1	DRAXIN	rs138194389	11767131	G	A	1	0.0479	cis	0	rs28924101(0.014133)	0.014133	MeanEffect+vQTL
1	DRAXIN	rs3125818	11728894	G	A	0.9637	0.1086	cis	0	rs6658345(0.232311)	0.232311	MeanEffect+vQTL
1	DRAXIN	rs4846028	11779499	T	C	1	0.7349	cis	0	rs28924101(5.19338e-05)	5.19338e-05	MeanEffect+vQTL
1	DRAXIN	rs6679089	11752140	G	A	1	0.0559	cis	0	rs28924101(0.272267)	0.272267	MeanEffect+vQTL
10	ECHDC3	rs11257300	11786415	A	G	1	0.081	cis	0	rs7075169(0.152823)	0.152823	MeanEffect+vQTL
10	ECHDC3	rs79044909	11804525	C	T	0.9979	0.035	cis	0	rs12416009(0.0332169)	0.0332169	MeanEffect+vQTL
2	EDAR	rs145886119	109549664	C	A	0.9999	0.0158	cis	0	rs11675329(0.0344922)	0.0344922	vQTLonly
2	EDAR	rs4676225	109609765	G	A	1	0.7617	cis	0	rs6731944(0.104866)	0.104866	MeanEffect+vQTL
1	EFNA1	rs72702267	155045132	G	A	0.9532	0.0969	cis	0	rs1870939(0.0760217)	0.0760217	MeanEffect+vQTL
5	EGFLAM	rs113400125	38406251	C	T	1	0.0263	cis	0	rs2451011(0.0060514)	0.0060514	MeanEffect+vQTL
5	EGFLAM	rs12653319	38364058	G	A	0.9958	0.1746	cis	0	rs2434504(0.170204)	0.170204	MeanEffect+vQTL
12	ENDOU	rs116943909	48116335	G	A	1	0.0335	cis	0	rs11834770(0.0122206)	0.0122206	MeanEffect+vQTL
6	ENPP5	rs77746021	46138158	A	C	1	0.0518	cis	0	rs7744030(0.0796716)	0.0796716	MeanEffect+vQTL
6	ENPP5	rs77991465	46130825	G	T	0.9999	0.0523	cis	0	rs7744030(0.0297656)	0.0297656	MeanEffect+vQTL
20	ENTPD6	rs45506395	25187724	G	A	1	0.0157	cis	0	rs6115026(0.0145184)	0.0145184	MeanEffect+vQTL
20	ENTPD6	rs6050446	25195509	A	G	1	0.9665	cis	0	rs6084065(0.26121)	0.26121	MeanEffect+vQTL
20	ENTPD6	rs6138534	25176855	G	C	0.994	0.2047	cis	0	rs6115026(0.238664)	0.238664	MeanEffect+vQTL
20	ENTPD6	rs6138537	25184466	A	G	0.9914	0.507	cis	0	rs11087508(0.217086)	0.217086	MeanEffect+vQTL
8	EPPK1	rs11136325	144870701	G	A	1	0.6002	cis	0	rs12679735(0.0261955)	0.0261955	MeanEffect+vQTL
8	EPPK1	rs118013748	144896671	T	G	0.9988	0.0298	cis	0	rs12679735(0.00472803)	0.00472803	MeanEffect+vQTL
8	EPPK1	rs35427453	144824479	G	C	0.9991	0.062	cis	0	rs12679735(0.168501)	0.168501	MeanEffect+vQTL
11	EPS8L2	rs12283031	709567	G	A	0.9915	0.025	cis	0	rs10902206(0.0348083)	0.0348083	MeanEffect+vQTL
4	F11	rs138207591	187208690	A	T	0.976	0.1141	cis	0	rs11940902(0.0766903)	0.0766903	MeanEffect+vQTL
4	F11	rs2289252	187207381	C	T	0.9663	0.3995	cis	0	rs11940902(0.378965)	0.378965	MeanEffect+vQTL
4	F11	rs4253399	187188094	T	G	0.9973	0.3815	cis	0	rs11940902(0.264688)	0.264688	MeanEffect+vQTL
4	F11	rs4253421	187204937	A	G	0.9707	0.8824	cis	0	rs11940902(0.0739812)	0.0739812	MeanEffect+vQTL
13	F7	rs3093265	113769226	A	C	1	0.0466	cis	0	rs2774030(0.0185678)	0.0185678	MeanEffect+vQTL
13	F7	rs3211727	113781018	G	A	0.9796	0.2269	cis	0	rs2774030(0.307427)	0.307427	MeanEffect+vQTL
13	F7	rs36208414	113760524	G	A	0.9914	0.0167	cis	0	rs2146752(0.0166764)	0.0166764	MeanEffect+vQTL
13	F7	rs561241	113760034	T	C	0.9968	0.1113	cis	0	rs2774030(0.228895)	0.228895	MeanEffect+vQTL
2	FABP1	rs2241883	88424066	T	C	0.9998	0.3068	cis	0	rs1545223(0.98938)	0.98938	MeanEffect+vQTL
4	FABP2	rs17009129	120280617	C	T	0.9855	0.3251	cis	0	rs4834767(0.548797)	0.548797	MeanEffect+vQTL
3	FAM3D	rs34968752	58627937	C	A	1	0.1956	cis	0	rs12489751(0.216614)	0.216614	MeanEffect+vQTL
3	FAM3D	rs9862196	58616170	T	C	1	0.2285	cis	0	rs12489751(0.0345789)	0.0345789	MeanEffect+vQTL
3	FBLN2	rs2731338	13559055	C	T	1	0.6765	cis	0	rs62232962(0.0041851)	0.0041851	MeanEffect+vQTL
3	FBLN2	rs7820	13679829	C	T	1	0.6414	cis	0	rs62232962(0.0107745)	0.0107745	MeanEffect+vQTL
19	FCAR	rs12608573	55391374	C	G	1	0.2176	cis	0	rs11084376(0.51551)	0.51551	MeanEffect+vQTL
19	FCAR	rs78881402	55389661	C	A	1	0.0367	cis	0	rs11084376(0.0151747)	0.0151747	MeanEffect+vQTL
1	FCGR2A	rs10800357	161481561	C	T	1	0.3663	cis	0	rs12142755(0.310861)	0.310861	MeanEffect+vQTL
1	FCGR2A	rs11810143	161480649	A	G	1	0.1174	cis	0	rs2165090(0.250086)	0.250086	MeanEffect+vQTL
1	FCGR2A	rs142120486	161456982	G	C	0.9966	0.0268	cis	0	rs12563908(0.0982839)	0.0982839	MeanEffect+vQTL
1	FCGR2A	rs1801274	161479745	A	G	0.9996	0.5344	cis	0	rs2165090(0.439068)	0.439068	MeanEffect+vQTL
1	FCGR2A	rs200688856	161599779	G	C	1	0.3411	cis	0	rs9427403(0.0438841)	0.0438841	MeanEffect+vQTL
1	FCGR2B	rs111504845	161565479	G	A	0.9998	0.3205	cis	0	rs1256287(0.231148)	0.231148	MeanEffect+vQTL
1	FCGR2B	rs11811662	161641893	G	A	0.9724	0.0937	cis	0	rs1256287(0.113174)	0.113174	MeanEffect+vQTL
1	FCGR3B	rs10800573	161507924	A	G	0.9933	0.317	cis	0	rs6680657(0.0830695)	0.0830695	MeanEffect+vQTL
1	FCRL2	rs74608430	157738374	G	C	1	0.0297	cis	0	rs79830840(0.12491)	0.12491	MeanEffect+vQTL
1	FCRL2	rs7522061	157668390	T	C	1	0.4831	cis	0	rs12140725(0.293458)	0.293458	MeanEffect+vQTL
1	FCRL3	rs61800636	157676219	C	T	1	0.0235	cis	0	rs11264799(0.0079164)	0.0079164	MeanEffect+vQTL
1	FCRL5	rs28571769	157480665	C	A	0.9105	0.1187	cis	0	rs10494316(0.102097)	0.102097	MeanEffect+vQTL
1	FCRL6	rs75087057	159796430	G	A	0.9997	0.0518	cis	0	rs6662539(0.0543808)	0.0543808	MeanEffect+vQTL
1	FCRLB	rs114727710	161696381	C	G	0.9856	0.0327	cis	0	rs2499835(0.0182068)	0.0182068	MeanEffect+vQTL
1	FCRLB	rs149779887	161869244	A	G	0.9948	0.0196	cis	0	rs74853573(0.306496)	0.306496	MeanEffect+vQTL
1	FCRLB	rs16856590	161687220	C	T	1	0.1535	cis	0	rs2499835(0.0142037)	0.0142037	MeanEffect+vQTL
1	FCRLB	rs61801180	161688764	G	C	0.9771	0.0614	cis	0	rs6427619(0.376188)	0.376188	MeanEffect+vQTL
1	FCRLB	rs7523762	161679644	T	C	1	0.7329	cis	0	rs2499835(0.0261929)	0.0261929	MeanEffect+vQTL
3	FETUB	rs1047115	186358366	A	C	1	0.1295	cis	0	rs2062632(0.0173493)	0.0173493	MeanEffect+vQTL
3	FETUB	rs11717058	186378542	C	T	0.9993	0.2105	cis	0	rs72625023(0.547074)	0.547074	MeanEffect+vQTL
3	FETUB	rs17297584	186349496	T	A	0.9568	0.1157	cis	0	rs9290835(0.208262)	0.208262	vQTLonly
3	FETUB	rs34522046	186358346	T	C	1	0.0174	cis	0	rs72625023(0.00731655)	0.00731655	MeanEffect+vQTL
3	FETUB	rs41268617	186359810	T	G	0.9463	0.3067	cis	0	rs72625023(0.340732)	0.340732	MeanEffect+vQTL
3	FETUB	rs5030103	186448928	T	C	1	0.0114	cis	0	rs72625023(0.0517627)	0.0517627	MeanEffect+vQTL
19	FGF21	rs2231861	49259321	C	G	0.9965	0.059	cis	0	rs838131(0.000582418)	0.00058242	MeanEffect+vQTL
4	FGF5	rs12509595	81182554	T	C	1	0.2934	cis	0	rs3806752(0.533603)	0.533603	MeanEffect+vQTL
4	FGF5	rs33989035	81186879	T	A	1	0.0396	cis	0	rs3806752(0.0235956)	0.0235956	MeanEffect+vQTL
4	FGFBP2	rs12503191	15935497	T	C	0.9995	0.5439	cis	0	rs35700679(0.000382978)	0.00038298	MeanEffect+vQTL
5	FGFR4	rs113056884	176509599	A	G	0.9794	0.0268	cis	0	rs9313754(0.0345853)	0.0345853	MeanEffect+vQTL
5	FGFR4	rs1966265	176516631	G	A	0.9998	0.2475	cis	0	rs9313754(0.261316)	0.261316	MeanEffect+vQTL
5	FGFR4	rs351855	176520243	G	A	1	0.296	cis	0	rs641101(0.182894)	0.182894	MeanEffect+vQTL
5	FGFR4	rs9489	176525029	G	C	1	0.1384	cis	0	rs641101(0.0676609)	0.0676609	MeanEffect+vQTL
8	FGL1	rs2653414	17726069	C	A	1	0.0127	cis	0	rs28404808(0.0347643)	0.0347643	MeanEffect+vQTL
8	FGL1	rs35424179	17723095	G	C	0.9798	0.0229	cis	0	rs17466685(0.0191257)	0.0191257	MeanEffect+vQTL
8	FGL1	rs3739404	17739843	C	A	0.9191	0.691	cis	0	rs17466685(0.156351)	0.156351	MeanEffect+vQTL
14	FLRT2	rs56105610	85996672	A	C	0.9999	0.0794	cis	0	rs12896539(0.00952485)	0.00952485	MeanEffect+vQTL
5	FLT4	rs307821	180030313	C	A	0.9903	0.1129	cis	0	rs34221241(0.0122309)	0.0122309	MeanEffect+vQTL
5	FLT4	rs448012	180046344	G	C	1	0.6401	cis	0	rs34221241(0.0569667)	0.0569667	MeanEffect+vQTL
5	FLT4	rs62407089	180072322	C	T	1	0.3205	cis	0	rs34221241(0.0505038)	0.0505038	MeanEffect+vQTL
2	FRZB	rs288326	183703336	G	A	1	0.1181	cis	0	rs11889260(0.273581)	0.273581	MeanEffect+vQTL
2	FRZB	rs35100533	183732967	G	C	1	0.0277	cis	0	rs201306282(0.468923)	0.468923	vQTLonly
2	FRZB	rs4427983	183785598	G	A	0.9998	0.746	cis	0	rs11889260(0.334909)	0.334909	MeanEffect+vQTL
2	FRZB	rs73037291	183711883	T	C	0.9993	0.0471	cis	0	rs11889260(0.275162)	0.275162	MeanEffect+vQTL
14	FUT8	rs12100605	65610039	G	T	0.9729	0.3525	cis	0	rs11848829(0.00493316)	0.00493316	MeanEffect+vQTL
14	FUT8	rs2127870	65796846	G	C	1	0.7952	cis	0	rs747541(0.36679)	0.36679	MeanEffect+vQTL
14	FUT8	rs35949016	66136163	C	A	1	0.1513	cis	0	rs747541(0.243546)	0.243546	MeanEffect+vQTL
14	FUT8	rs899961	65800321	A	C	0.991	0.7094	cis	0	rs747541(0.428977)	0.428977	MeanEffect+vQTL
5	GALNT10	rs115387875	153564975	C	G	0.9983	0.03	cis	0	rs4958705(0.0653656)	0.0653656	MeanEffect+vQTL
5	GALNT10	rs11745714	153786803	A	C	0.9426	0.0964	cis	0	rs4958705(0.000696041)	0.00069604	MeanEffect+vQTL
5	GALNT10	rs192294003	153569649	C	A	0.9111	0.027	cis	0	rs4958705(0.0121825)	0.0121825	MeanEffect+vQTL
5	GALNT10	rs2277937	153799165	T	C	1	0.2877	cis	0	rs4958705(0.000421886)	0.00042189	MeanEffect+vQTL
5	GALNT10	rs890793	153573938	C	T	1	0.382	cis	0	rs4958705(0.701855)	0.701855	MeanEffect+vQTL
2	GALNT3	rs3791843	166735470	G	A	0.9605	0.4358	cis	0	rs9973899(0.259383)	0.259383	MeanEffect+vQTL
3	GASK1A	rs141541940	43028719	G	A	1	0.0212	cis	0	rs66665035(0.0667472)	0.0667472	vQTLonly
3	GASK1A	rs184462308	43095112	G	A	0.9492	0.0098	cis	0	rs3732856(0.00573256)	0.00573256	MeanEffect+vQTL
3	GASK1A	rs3732858	43097765	G	A	0.9859	0.1679	cis	0	rs3732856(0.126331)	0.126331	MeanEffect+vQTL
3	GASK1A	rs56292257	43052690	A	G	1	0.2308	cis	0	rs3732856(0.148025)	0.148025	MeanEffect+vQTL
1	GBP1	rs12691517	89513250	C	T	1	0.4583	cis	0	rs7543328(0.0871953)	0.0871953	MeanEffect+vQTL
1	GBP1	rs148526074	89523756	G	T	1	0.0276	cis	0	rs7543328(0.268204)	0.268204	MeanEffect+vQTL
4	GC	rs1352846	72617775	A	G	1	0.2923	cis	0	rs28889094(0.202761)	0.202761	MeanEffect+vQTL
4	GC	rs705117	72608115	C	T	1	0.8517	cis	0	rs1377524(0.130092)	0.130092	MeanEffect+vQTL
15	GCHFR	rs78604303	41436999	G	A	0.9569	0.1194	cis	0	rs1866170(0.0344752)	0.0344752	MeanEffect+vQTL
19	GDF15	rs28568614	18479019	A	G	0.9999	0.5668	cis	0	rs1054221(0.120758)	0.120758	MeanEffect+vQTL
19	GDF15	rs3787023	18498246	G	A	0.9856	0.4798	cis	0	rs1054221(0.159508)	0.159508	MeanEffect+vQTL
5	GDNF	rs143757647	37892052	T	G	1	0.0182	cis	0	rs7731209(0.00801406)	0.00801406	MeanEffect+vQTL
5	GDNF	rs1549250	37821221	C	A	1	0.5772	cis	0	rs7731209(0.142139)	0.142139	MeanEffect+vQTL
6	GFRAL	rs12199401	55219525	G	A	0.9889	0.274	cis	0	rs7757498(0.507728)	0.507728	MeanEffect+vQTL
6	GFRAL	rs55955019	55549940	G	A	0.9892	0.1461	cis	0	rs72988065(0.0291391)	0.0291391	MeanEffect+vQTL
6	GFRAL	rs73746350	55372588	T	C	0.9998	0.0284	cis	0	rs7757498(0.0348309)	0.0348309	MeanEffect+vQTL
6	GFRAL	rs79181539	55547709	A	T	0.9765	0.0292	cis	0	rs72988065(0.136582)	0.136582	MeanEffect+vQTL
13	GGACT	rs4772304	101195523	G	A	0.9684	0.5128	cis	0	rs17578750(0.104543)	0.104543	MeanEffect+vQTL
8	GGH	rs190945668	63951116	T	G	0.9914	0.0431	cis	0	rs7834588(0.0758699)	0.0758699	MeanEffect+vQTL
22	GGT1	rs186765281	25010855	A	G	1	0.0157	cis	0	rs3859862(0.00686935)	0.00686935	MeanEffect+vQTL
22	GGT5	rs117249571	24628908	G	A	0.9944	0.0296	cis	0	rs12166267(0.00796296)	0.00796296	MeanEffect+vQTL
22	GGT5	rs6004108	24631748	C	T	1	0.2206	cis	0	rs12166267(0.0666272)	0.0666272	MeanEffect+vQTL
22	GGT5	rs7286275	24618872	T	C	0.9641	0.0233	cis	0	rs12166267(0.0542374)	0.0542374	MeanEffect+vQTL
5	GHR	rs55681913	42687629	T	C	1	0.1066	cis	0	rs4355531(0.0228094)	0.0228094	MeanEffect+vQTL
3	GHRL	rs4684677	10328453	T	A	1	0.0612	cis	0	rs3209637(0.0157382)	0.0157382	MeanEffect+vQTL
7	GIMAP7	rs3735080	150217309	C	T	1	0.2314	cis	0	rs12537216(0.364763)	0.364763	MeanEffect+vQTL
7	GIMAP7	rs78809000	150187083	C	A	1	0.0221	cis	0	rs12671179(0.0563535)	0.0563535	MeanEffect+vQTL
1	GIPC2	rs79075889	78554881	C	T	0.9996	0.0459	cis	0	rs7511802(0.0735018)	0.0735018	MeanEffect+vQTL
19	GIPC3	rs35909584	3665908	C	T	0.9883	0.3251	cis	0	rs34722692(0.0046242)	0.0046242	MeanEffect+vQTL
19	GIPC3	rs76422466	3579841	C	T	1	0.015	cis	0	rs34722692(0.000958216)	0.00095822	MeanEffect+vQTL
5	GLRX	rs11740174	95163465	C	G	1	0.2242	cis	0	rs6556884(0.0995344)	0.0995344	MeanEffect+vQTL
5	GLRX	rs17085122	95144952	T	C	1	0.1077	cis	0	rs6556884(0.233186)	0.233186	MeanEffect+vQTL
5	GLRX	rs17462893	95163437	A	G	1	0.1012	cis	0	rs6556884(0.129845)	0.129845	MeanEffect+vQTL
5	GM2A	rs72794132	150618993	C	T	1	0.1681	cis	0	rs153478(0.0883669)	0.0883669	MeanEffect+vQTL
2	GNLY	rs12151742	85933003	C	T	0.9997	0.2306	cis	0	rs6714324(0.249092)	0.249092	MeanEffect+vQTL
2	GNLY	rs138430549	85929562	A	G	0.9329	0.0127	cis	0	rs6714324(0.0519012)	0.0519012	MeanEffect+vQTL
4	GNPDA2	rs111948528	44704700	A	G	1	0.0403	cis	0	rs57380753(0.00253104)	0.00253104	MeanEffect+vQTL
4	GNPDA2	rs34864228	44705125	T	C	1	0.0321	cis	0	rs62409706(0.00190854)	0.00190854	MeanEffect+vQTL
4	GNPDA2	rs61741743	44728530	A	G	1	0.0425	cis	0	rs62409706(0.0027226)	0.0027226	MeanEffect+vQTL
16	GP2	rs4238595	20343091	T	C	0.9998	0.6847	cis	0	rs12924740(0.132741)	0.132741	MeanEffect+vQTL
16	GP2	rs73541251	20331737	C	G	0.9139	0.0393	cis	0	rs12924740(0.0324142)	0.0324142	MeanEffect+vQTL
13	GPC5	rs8001781	92019155	A	G	0.9929	0.6626	cis	0	rs9560844(0.00225929)	0.00225929	MeanEffect+vQTL
11	GPHA2	rs78811510	64729797	C	A	0.9177	0.0385	cis	0	rs11231911(0.00235368)	0.00235368	MeanEffect+vQTL
7	GPNMB	rs75801644	23306141	G	A	1	0.0227	cis	0	rs4719731(0.0069608)	0.0069608	MeanEffect+vQTL
6	GSTA1	rs62412873	52688955	C	G	1	0.0721	cis	0	rs9367494(0.0819781)	0.0819781	MeanEffect+vQTL
1	GSTM4	rs141169907	110147254	C	T	0.998	0.0204	cis	0	rs140584594(0.000872638)	0.00087264	MeanEffect+vQTL
22	GSTT2B	rs147132955	24296877	C	T	0.9996	0.012	cis	0	rs1007888(0.0120022)	0.0120022	MeanEffect+vQTL
22	GSTT2B	rs413409	24293257	C	T	1	0.8918	cis	0	rs1007888(0.123487)	0.123487	MeanEffect+vQTL
22	GSTT2B	rs6003949	24253693	G	A	0.9902	0.038	cis	0	rs1007888(0.0464073)	0.0464073	MeanEffect+vQTL
22	GSTT2B	rs74620379	24560944	C	G	1	0.0256	cis	0	rs1007888(0.0131262)	0.0131262	MeanEffect+vQTL
22	GSTT2B	rs9620341	24312589	G	A	0.9999	0.0575	cis	0	rs1007888(0.0689249)	0.0689249	MeanEffect+vQTL
5	HAVCR1	rs56084311	156482296	C	G	1	0.0118	cis	0	rs163432(0.0100855)	0.0100855	MeanEffect+vQTL
5	HAVCR1	rs67114357	156484480	T	C	1	0.2717	cis	0	rs7702877(0.164154)	0.164154	MeanEffect+vQTL
5	HAVCR1	rs72805160	156476884	C	T	0.9986	0.0398	cis	0	rs72803018(0.0824724)	0.0824724	MeanEffect+vQTL
5	HAVCR1	rs9313422	156485370	C	G	1	0.5332	cis	0	rs7702877(0.181823)	0.181823	MeanEffect+vQTL
16	HBQ1	rs11863726	230578	A	G	1	0.1005	cis	0	rs68166893(0.301675)	0.301675	MeanEffect+vQTL
16	HBQ1	rs144961211	231021	C	G	1	0.0136	cis	0	rs68166893(0.0344712)	0.0344712	MeanEffect+vQTL
16	HBQ1	rs181239607	274617	T	G	0.9999	0.0167	cis	0	rs68166893(0.0434604)	0.0434604	MeanEffect+vQTL
16	HBZ	rs11639642	257548	T	C	1	0.3891	cis	0	rs2541644(0.115819)	0.115819	MeanEffect+vQTL
16	HBZ	rs11864973	193224	G	A	0.9995	0.012	cis	0	rs2541644(0.00284418)	0.00284418	MeanEffect+vQTL
16	HBZ	rs2238368	170328	C	T	0.9461	0.4648	cis	0	rs2858944(0.0936482)	0.0936482	MeanEffect+vQTL
16	HBZ	rs2461286	203254	A	G	1	0.6485	cis	0	rs2541644(0.443571)	0.443571	MeanEffect+vQTL
16	HBZ	rs28444102	219497	G	T	1	0.0885	cis	0	rs2858944(0.167324)	0.167324	MeanEffect+vQTL
16	HBZ	rs2858011	247938	C	T	0.9523	0.6419	cis	0	rs2541644(0.318461)	0.318461	MeanEffect+vQTL
16	HBZ	rs55917501	195726	C	T	1	0.085	cis	0	rs2541644(0.0183451)	0.0183451	MeanEffect+vQTL
6	HDDC2	rs9385367	125631035	G	A	1	0.1787	cis	0	rs9482641(0.221355)	0.221355	MeanEffect+vQTL
4	HGFAC	rs10005839	3452248	G	A	0.9996	0.1624	cis	0	rs6844878(0.184672)	0.184672	MeanEffect+vQTL
4	HGFAC	rs150813712	3452782	C	A	0.9996	0.022	cis	0	rs28806864(0.0867276)	0.0867276	MeanEffect+vQTL
4	HGFAC	rs16844249	3387148	C	T	1	0.1225	cis	0	rs59950280(0.0973704)	0.0973704	MeanEffect+vQTL
4	HGFAC	rs2073505	3444503	G	A	0.9969	0.0727	cis	0	rs59950280(0.0510424)	0.0510424	MeanEffect+vQTL
4	HGFAC	rs2498323	3451109	G	A	1	0.1011	cis	0	rs59950280(0.231992)	0.231992	MeanEffect+vQTL
4	HGFAC	rs41264743	3446079	G	T	1	0.0156	cis	0	rs59950280(0.026414)	0.026414	MeanEffect+vQTL
4	HGFAC	rs4690097	3445745	C	T	1	0.6845	cis	0	rs3752439(0.329419)	0.329419	MeanEffect+vQTL
4	HGFAC	rs4690098	3447156	C	T	1	0.2339	cis	0	rs3752439(0.409478)	0.409478	MeanEffect+vQTL
4	HGFAC	rs6813378	3447311	C	T	1	0.14	cis	0	rs6844878(0.159723)	0.159723	MeanEffect+vQTL
4	HGFAC	rs73193402	3442630	T	C	1	0.0224	cis	0	rs3752439(0.0163271)	0.0163271	MeanEffect+vQTL
2	HNMT	rs11558538	138759649	C	T	1	0.1082	cis	0	rs3113220(0.239491)	0.239491	MeanEffect+vQTL
2	HNMT	rs4646325	138759813	A	G	0.9999	0.0373	cis	0	rs3113220(0.0730221)	0.0730221	MeanEffect+vQTL
4	HPGDS	rs74768086	95219857	A	G	0.9857	0.0683	cis	0	rs2632417(0.043918)	0.043918	MeanEffect+vQTL
3	HRG	rs12490146	186397897	C	T	0.9976	0.0746	cis	0	rs9879899(7.67799e-05)	7.67799e-05	MeanEffect+vQTL
16	HSBP1	rs149723801	83805328	C	T	1	0.0218	cis	0	rs889494(0.0104678)	0.0104678	MeanEffect+vQTL
16	HSBP1	rs692612	83819899	T	C	1	0.7806	cis	0	rs889494(0.131104)	0.131104	MeanEffect+vQTL
16	HSBP1	rs707236	83803160	T	A	1	0.3454	cis	0	rs889494(0.955927)	0.955927	MeanEffect+vQTL
19	HSD17B14	rs11667120	49334479	T	A	0.99	0.2115	cis	0	rs4801776(0.581103)	0.581103	MeanEffect+vQTL
19	HSD17B14	rs147540796	49297495	C	T	0.9996	0.0508	cis	0	rs4801776(0.101527)	0.101527	MeanEffect+vQTL
19	HSD17B14	rs662102	49331532	T	G	1	0.6129	cis	0	rs4801776(0.172391)	0.172391	MeanEffect+vQTL
19	HSD17B14	rs79983034	49315814	G	T	1	0.0326	cis	0	rs4801776(0.0122198)	0.0122198	MeanEffect+vQTL
19	HSD17B14	rs8110220	49339098	T	C	1	0.2383	cis	0	rs4801776(0.128962)	0.128962	MeanEffect+vQTL
3	HYAL1	rs116482870	50339622	C	T	1	0.0623	cis	0	rs17606778(0.178186)	0.178186	MeanEffect+vQTL
19	ICAM1	rs2358581	10391611	T	G	0.9997	0.7339	cis	0	rs1799969(0.0475785)	0.0475785	MeanEffect+vQTL
19	ICAM1	rs5030377	10393234	A	G	1	0.378	cis	0	rs1799969(0.213739)	0.213739	MeanEffect+vQTL
19	ICAM3	rs7252450	10452774	C	A	1	0.0779	cis	0	rs2304237(0.0230988)	0.0230988	MeanEffect+vQTL
19	ICAM5	rs114170067	10397133	C	T	0.9771	0.0564	cis	0	rs5030377(0.033552)	0.033552	MeanEffect+vQTL
19	ICAM5	rs281438	10399375	T	G	1	0.3032	cis	0	rs5030377(0.258388)	0.258388	MeanEffect+vQTL
19	ICAM5	rs281439	10400110	G	C	1	0.7799	cis	0	rs5030377(0.170401)	0.170401	MeanEffect+vQTL
19	ICAM5	rs75407602	10397230	C	T	1	0.0506	cis	0	rs281416(0.0710981)	0.0710981	MeanEffect+vQTL
19	ICAM5	rs75407647	10410680	C	T	0.9988	0.0127	cis	0	rs281416(0.0054026)	0.0054026	MeanEffect+vQTL
10	IDI2	rs7094331	1022816	T	C	1	0.6833	cis	0	rs10903360(0.021917)	0.021917	MeanEffect+vQTL
4	IDUA	rs10010999	1001797	C	T	1	0.5656	cis	0	rs3822028(0.0265196)	0.0265196	MeanEffect+vQTL
4	IDUA	rs150325060	797490	G	A	0.9235	0.0219	cis	0	rs9884458(0.0727064)	0.0727064	MeanEffect+vQTL
4	IDUA	rs36069160	983014	G	C	0.9979	0.0155	cis	0	rs10471250(0.0369375)	0.0369375	MeanEffect+vQTL
4	IDUA	rs3796622	983060	T	C	0.9999	0.6398	cis	0	rs10016294(0.324767)	0.324767	MeanEffect+vQTL
4	IDUA	rs6599391	979179	T	G	1	0.1368	cis	0	rs10471250(0.257237)	0.257237	MeanEffect+vQTL
4	IDUA	rs6829296	1000138	C	G	1	0.3613	cis	0	rs10016294(0.212732)	0.212732	MeanEffect+vQTL
15	IGDCC4	rs56362513	65801720	T	C	0.9768	0.0203	cis	0	rs11856955(0.0483765)	0.0483765	MeanEffect+vQTL
15	IGDCC4	rs72739454	65728128	C	T	1	0.0595	cis	0	rs11856955(0.000330036)	0.00033004	MeanEffect+vQTL
6	IGF2R	rs629849	160494409	A	G	0.9999	0.8613	cis	0	rs4646276(0.012671)	0.012671	MeanEffect+vQTL
7	IGFBP3	rs2854746	45960645	G	C	1	0.3974	cis	0	rs2854747(0.470988)	0.470988	MeanEffect+vQTL
7	IGFBP3	rs700750	46753491	C	A	1	0.6289	cis	0	rs2854747(0.00345685)	0.00345685	MeanEffect+vQTL
4	IGFBP7	rs11947115	57925402	T	C	1	0.3319	cis	0	rs1543179(0.131782)	0.131782	MeanEffect+vQTL
4	IGFBP7	rs1518584	57914877	A	T	1	0.133	cis	0	rs1543179(0.0131169)	0.0131169	MeanEffect+vQTL
4	IGFBP7	rs1718860	57949517	G	A	1	0.7332	cis	0	rs1543179(0.661856)	0.661856	MeanEffect+vQTL
9	IGFBPL1	rs2381871	38426961	C	T	0.9838	0.2967	cis	0	rs4480202(0.292168)	0.292168	MeanEffect+vQTL
9	IGFBPL1	rs4878809	38405834	G	A	1	0.1641	cis	0	rs4480202(0.000518127)	0.00051813	MeanEffect+vQTL
9	IGFBPL1	rs62537319	38389208	G	T	1	0.1342	cis	0	rs4480202(0.00245958)	0.00245958	MeanEffect+vQTL
9	IGFBPL1	rs7857243	38409081	G	A	1	0.8069	cis	0	rs4480202(0.162551)	0.162551	MeanEffect+vQTL
5	IL12B	rs4244437	158773117	G	A	0.9992	0.6773	cis	0	rs4011(0.26463)	0.26463	MeanEffect+vQTL
10	IL15RA	rs2228059	6002368	T	G	1	0.4982	cis	0	rs7917197(0.0188794)	0.0188794	MeanEffect+vQTL
10	IL15RA	rs3181148	6008030	C	T	1	0.0898	cis	0	rs7917197(0.0123608)	0.0123608	MeanEffect+vQTL
10	IL15RA	rs4747823	6009140	T	C	1	0.9669	cis	0	rs7917197(0.244484)	0.244484	MeanEffect+vQTL
15	IL16	rs17875563	81604293	A	T	0.9984	0.2325	cis	0	rs9806720(0.238423)	0.238423	MeanEffect+vQTL
15	IL16	rs17875585	81601745	G	T	0.9965	0.0172	cis	0	rs35374001(0.143801)	0.143801	MeanEffect+vQTL
15	IL16	rs72748437	81590337	G	T	1	0.0236	cis	0	rs35374001(0.163276)	0.163276	MeanEffect+vQTL
13	IL17D	rs3847993	21295194	C	T	0.9258	0.4886	cis	0	rs3000677(0.153313)	0.153313	MeanEffect+vQTL
13	IL17D	rs4770068	21296214	G	C	1	0.2035	cis	0	rs3000677(0.0394756)	0.0394756	MeanEffect+vQTL
22	IL17RA	rs117861234	17557046	G	A	1	0.0268	cis	0	rs1990502(0.0190911)	0.0190911	MeanEffect+vQTL
22	IL17RA	rs1656	17596322	A	G	0.9843	0.2188	cis	0	rs78024025(0.0400297)	0.0400297	MeanEffect+vQTL
22	IL17RA	rs2241046	17586471	C	T	1	0.7829	cis	0	rs5992629(0.287391)	0.287391	MeanEffect+vQTL
22	IL17RA	rs34484815	17586595	G	A	1	0.2194	cis	0	rs2241045(0.70782)	0.70782	MeanEffect+vQTL
22	IL17RA	rs41372049	17589152	T	G	0.9998	0.1609	cis	0	rs2241045(0.0733451)	0.0733451	MeanEffect+vQTL
22	IL17RA	rs4819959	17586631	G	A	1	0.495	cis	0	rs2241045(0.357984)	0.357984	MeanEffect+vQTL
22	IL17RA	rs55654777	17599035	G	A	1	0.0987	cis	0	rs78024025(0.0974668)	0.0974668	MeanEffect+vQTL
22	IL17RA	rs5748926	17649774	T	C	1	0.673	cis	0	rs5992629(0.216218)	0.216218	MeanEffect+vQTL
22	IL17RA	rs5994154	17543482	A	G	1	0.2815	cis	0	rs1990502(0.0721106)	0.0721106	MeanEffect+vQTL
22	IL17RA	rs6518661	17587975	G	A	1	0.3434	cis	0	rs2241045(0.375836)	0.375836	MeanEffect+vQTL
22	IL17RA	rs879574	17588305	T	A	0.9999	0.1145	cis	0	rs2241045(0.0345077)	0.0345077	MeanEffect+vQTL
3	IL17RB	rs142978915	53892603	T	C	1	0.0199	cis	0	rs6793451(0.00201125)	0.00201125	MeanEffect+vQTL
3	IL17RB	rs2232346	53892830	T	C	1	0.0307	cis	0	rs6793451(0.121823)	0.121823	MeanEffect+vQTL
11	IL18	rs11214126	112068219	C	T	1	0.4117	cis	0	rs5744240(0.218656)	0.218656	MeanEffect+vQTL
11	IL18	rs2250417	112085316	T	C	0.9938	0.5405	cis	0	rs5744240(0.535674)	0.535674	MeanEffect+vQTL
1	IL19	rs2243191	207015957	T	C	1	0.7795	cis	0	rs11119726(0.411294)	0.411294	MeanEffect+vQTL
2	IL1R2	rs2310170	102616154	T	G	0.9992	0.3995	cis	0	rs10185424(0.469168)	0.469168	MeanEffect+vQTL
2	IL1R2	rs78423067	102608350	G	A	1	0.0163	cis	0	rs10185424(0.0129573)	0.0129573	MeanEffect+vQTL
3	IL1RAP	rs1024949	190347732	T	C	1	0.1096	cis	0	rs73886479(0.0446793)	0.0446793	MeanEffect+vQTL
3	IL1RAP	rs73889625	190355992	C	T	0.9996	0.037	cis	0	rs62288218(0.094017)	0.094017	MeanEffect+vQTL
2	IL1RL1	rs10167431	102852802	T	C	0.9922	0.547	cis	0	rs1921622(0.331378)	0.331378	MeanEffect+vQTL
2	IL1RL1	rs12470864	102926362	G	A	0.9286	0.3906	cis	0	rs1921622(0.535637)	0.535637	MeanEffect+vQTL
2	IL1RL1	rs13029918	102957291	A	G	1	0.0297	cis	0	rs1921622(0.0253221)	0.0253221	MeanEffect+vQTL
2	IL1RL2	rs1997504	102804831	T	C	0.9767	0.0729	cis	0	rs1922292(0.0456458)	0.0456458	MeanEffect+vQTL
2	IL1RL2	rs2241132	102804035	C	A	1	0.1369	cis	0	rs1922292(0.0818448)	0.0818448	MeanEffect+vQTL
2	IL1RL2	rs3917265	102778461	T	C	1	0.5434	cis	0	rs1922292(0.436699)	0.436699	MeanEffect+vQTL
2	IL1RL2	rs3917292	102783052	G	A	1	0.0767	cis	0	rs1922292(0.0428534)	0.0428534	MeanEffect+vQTL
2	IL1RN	rs6734238	113841030	A	G	0.9232	0.4034	cis	0	rs315936(0.232811)	0.232811	MeanEffect+vQTL
1	IL22RA1	rs78515506	24448791	C	T	1	0.0697	cis	0	rs12093987(0.0300916)	0.0300916	MeanEffect+vQTL
10	IL2RA	rs11256442	6079344	T	C	1	0.717	cis	0	rs4747846(0.438872)	0.438872	MeanEffect+vQTL
10	IL2RA	rs41295057	6113265	A	G	1	0.0424	cis	0	rs4747846(0.047346)	0.047346	MeanEffect+vQTL
5	IL31RA	rs13184107	55178976	G	A	1	0.0396	cis	0	rs11739411(0.0766822)	0.0766822	MeanEffect+vQTL
5	IL31RA	rs161696	55214854	T	C	1	0.5822	cis	0	rs11739411(0.0986723)	0.0986723	MeanEffect+vQTL
5	IL31RA	rs16884598	55165169	G	C	1	0.0364	cis	0	rs11739411(0.0732028)	0.0732028	MeanEffect+vQTL
5	IL31RA	rs17701253	55210702	C	T	1	0.0628	cis	0	rs11739411(0.106646)	0.106646	MeanEffect+vQTL
5	IL31RA	rs62361955	55212111	G	C	0.9441	0.0511	cis	0	rs13165060(0.0284135)	0.0284135	MeanEffect+vQTL
16	IL32	rs1554999	3115628	A	C	1	0.6293	cis	0	rs7188573(0.179667)	0.179667	MeanEffect+vQTL
16	IL32	rs45499297	3115272	T	C	1	0.0943	cis	0	rs7188573(0.220361)	0.220361	MeanEffect+vQTL
16	IL34	rs8046424	70690989	G	C	1	0.4914	cis	0	rs8062183(0.230822)	0.230822	MeanEffect+vQTL
3	IL5RA	rs17878498	3152930	G	T	1	0.2481	cis	0	rs334792(0.241658)	0.241658	MeanEffect+vQTL
3	IL5RA	rs2290610	3139957	T	C	1	0.3559	cis	0	rs334792(0.120246)	0.120246	MeanEffect+vQTL
3	IL5RA	rs2540081	3133142	A	G	1	0.6377	cis	0	rs7640267(0.0448812)	0.0448812	MeanEffect+vQTL
3	IL5RA	rs334785	3150022	T	C	1	0.0452	cis	0	rs334792(0.0275472)	0.0275472	MeanEffect+vQTL
3	IL5RA	rs340829	3108242	T	G	1	0.4266	cis	0	rs7640267(0.00737936)	0.00737936	MeanEffect+vQTL
3	IL5RA	rs3804790	3149713	A	C	1	0.1467	cis	0	rs334792(0.110263)	0.110263	MeanEffect+vQTL
3	IL5RA	rs55865625	3108280	C	G	1	0.0672	cis	0	rs7640267(0.000864916)	0.00086492	MeanEffect+vQTL
3	IL5RA	rs6800335	3144765	C	T	1	0.3131	cis	0	rs334792(0.149236)	0.149236	MeanEffect+vQTL
3	IL5RA	rs7622183	3152661	T	C	1	0.4828	cis	0	rs334792(0.695926)	0.695926	MeanEffect+vQTL
3	IL5RA	rs77400868	3150964	A	G	1	0.1333	cis	0	rs11713536(0.0854111)	0.0854111	MeanEffect+vQTL
1	IL6R	rs12083537	154381103	A	G	1	0.2237	cis	0	rs6695045(0.0525816)	0.0525816	MeanEffect+vQTL
1	IL6R	rs4129267	154426264	C	T	1	0.4043	cis	0	rs6695045(0.426657)	0.426657	MeanEffect+vQTL
5	IL7R	rs10058955	35787873	A	C	0.9805	0.6746	cis	0	rs987106(0.0999264)	0.0999264	MeanEffect+vQTL
1	INSL5	rs112958056	67261521	C	G	0.9598	0.0767	cis	0	rs11809759(0.116714)	0.116714	MeanEffect+vQTL
15	ISLR2	rs4887134	74610279	A	T	1	0.6159	cis	0	rs1052622(0.0490985)	0.0490985	MeanEffect+vQTL
5	ITGA2	rs1871186	52234615	C	T	1	0.6492	cis	0	rs3099457(0.148247)	0.148247	MeanEffect+vQTL
5	ITGA2	rs41308844	52285098	G	T	0.9995	0.0737	cis	0	rs3099457(0.00686019)	0.00686019	MeanEffect+vQTL
13	ITGBL1	rs12428334	102116350	C	G	0.9991	0.4629	cis	0	rs4772383(0.131315)	0.131315	MeanEffect+vQTL
13	ITGBL1	rs1335591	102157476	C	A	1	0.8466	cis	0	rs4772383(0.444323)	0.444323	MeanEffect+vQTL
13	ITGBL1	rs79584851	102142652	G	A	0.9938	0.0438	cis	0	rs61973691(0.0496403)	0.0496403	MeanEffect+vQTL
13	ITGBL1	rs9518449	102224923	G	A	0.9682	0.0622	cis	0	rs61973691(0.0103234)	0.0103234	MeanEffect+vQTL
13	ITGBL1	rs9518498	102357497	A	G	0.9555	0.3329	cis	0	rs4772383(0.00796955)	0.00796955	MeanEffect+vQTL
3	ITIH3	rs35271262	52833881	C	T	0.945	0.0584	cis	0	rs145830500(0.0101137)	0.0101137	MeanEffect+vQTL
3	ITIH3	rs56009954	52829607	T	C	1	0.0618	cis	0	rs145830500(0.0106196)	0.0106196	MeanEffect+vQTL
3	ITIH4	rs4687662	52870324	T	C	1	0.2334	cis	0	rs34882225(0.0199956)	0.0199956	MeanEffect+vQTL
3	ITIH4	rs7549	52825912	C	A	0.9585	0.0864	cis	0	rs34882225(0.00444508)	0.00444508	MeanEffect+vQTL
3	ITIH4	rs77347777	52848207	C	T	1	0.1158	cis	0	rs34882225(0.0079053)	0.0079053	MeanEffect+vQTL
20	ITPA	rs6037501	3191205	G	T	0.9177	0.2143	cis	0	rs6139034(0.313218)	0.313218	MeanEffect+vQTL
11	JAM3	rs12289084	134020617	C	T	0.9516	0.0851	cis	0	rs10894778(0.0187542)	0.0187542	MeanEffect+vQTL
4	KDR	rs116530298	55966759	G	A	1	0.0112	cis	0	rs35539903(0.00671103)	0.00671103	MeanEffect+vQTL
4	KDR	rs2305948	55979558	C	T	1	0.0984	cis	0	rs58415820(0.0875544)	0.0875544	MeanEffect+vQTL
4	KDR	rs34231037	55972946	A	G	1	0.0347	cis	0	rs58415820(0.108918)	0.108918	MeanEffect+vQTL
7	KEL	rs3757853	142650475	C	G	1	0.4051	cis	0	rs8176044(0.535313)	0.535313	MeanEffect+vQTL
7	KEL	rs8176058	142655008	G	A	1	0.0411	cis	0	rs2367343(0.031902)	0.031902	MeanEffect+vQTL
7	KEL	rs8176059	142651354	G	A	1	0.0115	cis	0	rs2367343(0.00774852)	0.00774852	MeanEffect+vQTL
2	KHK	rs2304681	27315252	G	A	1	0.3706	cis	0	rs4665372(0.598998)	0.598998	MeanEffect+vQTL
6	KIAA0319	rs6939200	24620629	T	C	0.9996	0.0732	cis	0	rs12194307(0.0163498)	0.0163498	MeanEffect+vQTL
19	KIR2DL3	rs111212229	55414874	A	G	0.9925	0.045	cis	0	rs73618316(2.43372e-05)	2.43372e-05	MeanEffect+vQTL
19	KIR2DL3	rs11672845	55081933	C	T	0.9961	0.0679	cis	0	rs73618316(0.00012184)	0.00012184	MeanEffect+vQTL
19	KIR2DL3	rs270771	55220626	C	T	0.975	0.0552	cis	0	rs73618316(0.00373286)	0.00373286	MeanEffect+vQTL
19	KIR2DL3	rs76655620	55216687	C	A	1	0.0589	cis	0	rs73618316(0.00396497)	0.00396497	MeanEffect+vQTL
19	KIR2DS4	rs1051457	55325455	G	A	1	0.1982	cis	0	rs2295802(0.305396)	0.305396	MeanEffect+vQTL
19	KIR2DS4	rs12150998	55343039	A	G	1	0.5643	cis	0	rs4806573(0.525943)	0.525943	MeanEffect+vQTL
19	KIR2DS4	rs144994606	55329854	G	A	1	0.216	cis	0	rs2295802(0.356521)	0.356521	MeanEffect+vQTL
19	KIR3DL1	rs142469840	55355092	T	G	1	0.042	cis	0	rs35230710(0.0756905)	0.0756905	MeanEffect+vQTL
19	KIR3DL1	rs56162245	55379326	A	T	0.9999	0.2985	cis	0	rs35230710(0.127965)	0.127965	MeanEffect+vQTL
19	KIR3DL1	rs607149	55315997	C	G	0.9996	0.8344	cis	0	rs4806584(0.754977)	0.754977	MeanEffect+vQTL
19	KIR3DL1	rs9789251	55426595	C	G	1	0.1163	cis	0	rs550931(0.0259515)	0.0259515	MeanEffect+vQTL
19	KIR3DL2	rs3810348	55360148	G	T	0.9313	0.2328	cis	0	rs1051457(0.840043)	0.840043	MeanEffect+vQTL
4	KLB	rs35372803	39448586	C	T	1	0.0568	cis	0	rs7670903(0.0960609)	0.0960609	MeanEffect+vQTL
19	KLK1	rs143820692	51326950	C	T	1	0.026	cis	0	rs61752560(0.0100934)	0.0100934	MeanEffect+vQTL
19	KLK1	rs4802745	51320111	G	T	1	0.2772	cis	0	rs61752560(0.920222)	0.920222	MeanEffect+vQTL
19	KLK1	rs5516	51323473	C	G	0.9955	0.6808	cis	0	rs61752560(0.149341)	0.149341	MeanEffect+vQTL
19	KLK10	rs113411910	51507944	C	A	1	0.0753	cis	0	rs80131228(0.0103204)	0.0103204	MeanEffect+vQTL
19	KLK10	rs2569454	51523203	T	C	1	0.5783	cis	0	rs80131228(0.225092)	0.225092	MeanEffect+vQTL
19	KLK10	rs56915529	51635745	C	T	1	0.3164	cis	0	rs80131228(0.00027635)	0.00027635	MeanEffect+vQTL
19	KLK10	rs62115757	51521821	T	G	0.9257	0.236	cis	0	rs80131228(0.995547)	0.995547	MeanEffect+vQTL
19	KLK11	rs117268623	51527970	C	T	1	0.0325	cis	0	rs10410942(0.305114)	0.305114	MeanEffect+vQTL
19	KLK11	rs62117662	51529377	G	A	1	0.1985	cis	0	rs10410942(0.00524609)	0.00524609	MeanEffect+vQTL
19	KLK12	rs3745540	51535130	A	G	1	0.5822	cis	0	rs3760739(0.352792)	0.352792	MeanEffect+vQTL
19	KLK13	rs10426620	51566873	G	A	1	0.4316	cis	0	rs2739441(0.0109471)	0.0109471	MeanEffect+vQTL
19	KLK13	rs34089525	51563265	G	A	1	0.0335	cis	0	rs2739441(0.00792961)	0.00792961	MeanEffect+vQTL
19	KLK13	rs34093024	51595551	T	C	1	0.1134	cis	0	rs2739441(0.00144082)	0.00144082	MeanEffect+vQTL
19	KLK13	rs3760739	51538561	G	T	1	0.3502	cis	0	rs2739441(0.542473)	0.542473	MeanEffect+vQTL
19	KLK14	rs112648044	51576310	T	C	0.9654	0.0113	cis	0	rs71358807(0.000575092)	0.00057509	MeanEffect+vQTL
19	KLK14	rs113235029	51582217	C	A	1	0.0231	cis	0	rs71358807(0.00121077)	0.00121077	MeanEffect+vQTL
19	KLK14	rs11666870	51598669	A	G	1	0.5331	cis	0	rs73051038(0.00755209)	0.00755209	MeanEffect+vQTL
19	KLK14	rs11671800	51582994	G	T	1	0.1688	cis	0	rs73051038(0.00599771)	0.00599771	MeanEffect+vQTL
19	KLK14	rs117229324	51585978	C	T	1	0.0166	cis	0	rs71358807(0.0326269)	0.0326269	MeanEffect+vQTL
19	KLK14	rs17728459	51596474	C	T	1	0.0127	cis	0	rs71358807(0.000652234)	0.00065223	MeanEffect+vQTL
19	KLK14	rs2569441	51514622	C	T	0.9995	0.3927	cis	0	rs71358807(0.0008252)	0.0008252	MeanEffect+vQTL
19	KLK14	rs2569491	51584916	G	A	1	0.2985	cis	0	rs73051038(0.115834)	0.115834	MeanEffect+vQTL
19	KLK14	rs2569503	51600404	G	A	1	0.5339	cis	0	rs73051038(0.0194743)	0.0194743	MeanEffect+vQTL
19	KLK15	rs266858	51339962	T	C	1	0.2219	cis	0	rs2569736(0.450222)	0.450222	MeanEffect+vQTL
19	KLK15	rs3212856	51326750	G	A	0.9644	0.0194	cis	0	rs5517(0.0443363)	0.0443363	MeanEffect+vQTL
19	KLK15	rs60621230	51336466	A	G	0.9273	0.1045	cis	0	rs2434449(0.0431182)	0.0431182	MeanEffect+vQTL
19	KLK15	rs61752560	51330423	C	G	0.999	0.2799	cis	0	rs5517(0.145301)	0.145301	MeanEffect+vQTL
19	KLK15	rs66962846	51339816	T	G	1	0.1511	cis	0	rs2434449(0.050392)	0.050392	MeanEffect+vQTL
19	KLK15	rs73048483	51340543	G	A	1	0.0738	cis	0	rs2569736(0.264946)	0.264946	MeanEffect+vQTL
19	KLK4	rs1654552	51412666	C	A	1	0.4589	cis	0	rs11881354(0.33305)	0.33305	MeanEffect+vQTL
19	KLK4	rs1701929	51411329	G	A	1	0.7394	cis	0	rs12979210(0.0407696)	0.0407696	MeanEffect+vQTL
19	KLK4	rs2664152	51415150	T	G	1	0.5428	cis	0	rs11881354(0.157245)	0.157245	MeanEffect+vQTL
19	KLK4	rs2664153	51415252	G	A	1	0.6388	cis	0	rs12979210(0.071442)	0.071442	MeanEffect+vQTL
19	KLK7	rs148022792	51482951	G	A	1	0.0312	cis	0	rs11670155(0.0160495)	0.0160495	MeanEffect+vQTL
19	KLK7	rs1654558	51495709	C	T	1	0.1848	cis	0	rs56021438(0.0564272)	0.0564272	MeanEffect+vQTL
19	KLK7	rs1991819	51484990	T	C	0.9986	0.639	cis	0	rs56021438(0.613026)	0.613026	MeanEffect+vQTL
19	KLK7	rs268883	51480103	T	C	0.9956	0.6649	cis	0	rs11670155(0.228074)	0.228074	MeanEffect+vQTL
19	KLK7	rs268890	51474674	G	A	1	0.1633	cis	0	rs11670155(0.317135)	0.317135	MeanEffect+vQTL
19	KLK8	rs34542531	51504415	G	C	0.9978	0.0133	cis	0	rs111404921(0.0252028)	0.0252028	MeanEffect+vQTL
19	KLK8	rs74705037	51504808	G	A	1	0.0455	cis	0	rs2569451(0.0615053)	0.0615053	MeanEffect+vQTL
4	KLKB1	rs4862664	187136127	T	C	0.9322	0.0748	cis	0	rs144276707(0.230096)	0.230096	MeanEffect+vQTL
12	KLRD1	rs76567358	10399328	A	C	1	0.0598	cis	0	rs11053699(0.0177826)	0.0177826	MeanEffect+vQTL
2	KYNU	rs17808482	143790793	T	C	1	0.0445	cis	0	rs59980912(0.0105955)	0.0105955	vQTLonly
12	LAG3	rs2301333	6880996	G	A	0.9998	0.0612	cis	0	rs3782735(0.00338997)	0.00338997	MeanEffect+vQTL
12	LAG3	rs7488113	6880474	T	G	1	0.9605	cis	0	rs3782735(0.0158696)	0.0158696	MeanEffect+vQTL
12	LAG3	rs870849	6887020	T	C	1	0.6288	cis	0	rs3782735(0.0929479)	0.0929479	MeanEffect+vQTL
19	LAIR1	rs10418607	54857911	C	A	1	0.5612	cis	0	rs4806747(0.0961271)	0.0961271	MeanEffect+vQTL
19	LAIR1	rs111878140	54895644	C	T	0.9997	0.4163	cis	0	rs4806747(0.000654424)	0.00065442	MeanEffect+vQTL
19	LAIR1	rs111949142	54870191	T	A	1	0.1842	cis	0	rs4806747(0.229344)	0.229344	MeanEffect+vQTL
19	LAIR1	rs118046758	54876404	G	A	1	0.021	cis	0	rs4806747(0.0115422)	0.0115422	MeanEffect+vQTL
19	LAIR1	rs12609285	54854373	C	T	0.9515	0.3328	cis	0	rs4806747(0.0170456)	0.0170456	MeanEffect+vQTL
19	LAIR1	rs62132210	54874153	G	A	1	0.0283	cis	0	rs4806747(0.0233932)	0.0233932	MeanEffect+vQTL
19	LAIR1	rs74463408	54871664	G	C	1	0.1084	cis	0	rs4806747(0.120079)	0.120079	MeanEffect+vQTL
19	LAIR2	rs111874796	55025863	C	T	1	0.0768	cis	0	rs34190750(0.06132)	0.06132	MeanEffect+vQTL
19	LAIR2	rs2042289	55013827	T	C	1	0.9017	cis	0	rs61073316(0.314343)	0.314343	MeanEffect+vQTL
19	LAIR2	rs2277975	55018989	G	A	1	0.1294	cis	0	rs6509879(0.125116)	0.125116	MeanEffect+vQTL
19	LAIR2	rs2287829	55014018	A	G	1	0.0184	cis	0	rs59347957(0.0365647)	0.0365647	MeanEffect+vQTL
19	LAIR2	rs59342471	55014031	C	T	1	0.0913	cis	0	rs59347957(0.165608)	0.165608	MeanEffect+vQTL
19	LAIR2	rs73070113	55014172	A	T	1	0.135	cis	0	rs6509879(0.105078)	0.105078	MeanEffect+vQTL
19	LAIR2	rs79543930	55000764	G	A	0.942	0.1031	cis	0	rs59347957(0.757332)	0.757332	MeanEffect+vQTL
19	LAIR2	rs8100192	55016277	C	T	1	0.2614	cis	0	rs6509879(0.299253)	0.299253	MeanEffect+vQTL
6	LAMA4	rs7765769	112459550	T	C	0.9491	0.4433	cis	0	rs7756408(0.266861)	0.266861	MeanEffect+vQTL
7	LAMB1	rs1990158	107685895	A	G	1	0.3703	cis	0	rs401573(0.0216549)	0.0216549	MeanEffect+vQTL
7	LAMB1	rs35710474	107599806	C	T	1	0.067	cis	0	rs9690015(0.149241)	0.149241	MeanEffect+vQTL
7	LAMB1	rs35915664	107569962	A	G	1	0.0215	cis	0	rs6466200(0.204844)	0.204844	MeanEffect+vQTL
7	LAMB1	rs436573	107739906	A	T	1	0.4253	cis	0	rs12540374(0.220347)	0.220347	MeanEffect+vQTL
7	LAMB1	rs62468035	107744080	C	T	1	0.0872	cis	0	rs12540374(0.0269101)	0.0269101	MeanEffect+vQTL
3	LAMP3	rs500288	182871464	A	G	1	0.0703	cis	0	rs13065749(0.0784508)	0.0784508	MeanEffect+vQTL
11	LAYN	rs4938784	111413465	C	T	1	0.3168	cis	0	rs669778(0.0830648)	0.0830648	MeanEffect+vQTL
13	LCP1	rs7323373	46707836	T	A	0.9777	0.9065	cis	0	rs9526149(0.205597)	0.205597	MeanEffect+vQTL
5	LECT2	rs149560293	135287013	C	T	1	0.0172	cis	0	rs59701885(0.00372754)	0.00372754	MeanEffect+vQTL
5	LECT2	rs62623707	135288632	A	G	1	0.0476	cis	0	rs59701885(0.0116988)	0.0116988	MeanEffect+vQTL
5	LECT2	rs76277581	135290705	A	G	1	0.0348	cis	0	rs59701885(0.0094567)	0.0094567	MeanEffect+vQTL
1	LEFTY2	rs10915901	226118468	C	T	1	0.2145	cis	0	rs3820238(0.421683)	0.421683	MeanEffect+vQTL
1	LEFTY2	rs3007716	226125617	A	G	1	0.2042	cis	0	rs11579988(0.133437)	0.133437	MeanEffect+vQTL
1	LEFTY2	rs77157663	226111945	T	C	1	0.0566	cis	0	rs3820238(0.089292)	0.089292	MeanEffect+vQTL
1	LEPR	rs4655537	66058801	A	G	0.9999	0.6289	cis	0	rs2025805(0.00418907)	0.00418907	MeanEffect+vQTL
22	LGALS1	rs4820294	38071043	G	A	0.9575	0.3337	cis	0	rs9610884(0.0632939)	0.0632939	MeanEffect+vQTL
14	LGMN	rs148659834	93176042	G	A	1	0.0121	cis	0	rs2250672(0.0121804)	0.0121804	MeanEffect+vQTL
14	LGMN	rs150930983	93229555	G	A	0.9746	0.026	cis	0	rs2250672(0.00383439)	0.00383439	MeanEffect+vQTL
14	LGMN	rs2236264	93199080	C	T	1	0.176	cis	0	rs2250672(0.00436782)	0.00436782	MeanEffect+vQTL
14	LGMN	rs72701845	93217023	G	A	1	0.0378	cis	0	rs7140705(0.296209)	0.296209	MeanEffect+vQTL
14	LGMN	rs8177528	93177651	T	C	0.9989	0.6395	cis	0	rs2250672(0.433858)	0.433858	MeanEffect+vQTL
19	LILRA2	rs1061684	55148242	C	T	0.9997	0.1857	cis	0	rs4806787(0.353468)	0.353468	MeanEffect+vQTL
19	LILRA2	rs145695635	55103194	A	G	0.9114	0.0153	cis	0	rs77972551(0.0321586)	0.0321586	MeanEffect+vQTL
19	LILRA2	rs28384500	55084982	A	G	1	0.095	cis	0	rs4806787(0.162041)	0.162041	MeanEffect+vQTL
19	LILRA2	rs45523736	55086249	T	C	0.9541	0.0349	cis	0	rs444066(0.0353241)	0.0353241	MeanEffect+vQTL
19	LILRA2	rs79346487	55084386	G	A	1	0.0159	cis	0	rs4806787(0.00705886)	0.00705886	MeanEffect+vQTL
19	LILRA3	rs13347079	54784928	T	C	0.9992	0.2037	cis	0	rs73055462(0.0558788)	0.0558788	MeanEffect+vQTL
19	LILRA3	rs393665	54755860	A	T	1	0.7031	cis	0	rs61016867(0.097097)	0.097097	MeanEffect+vQTL
19	LILRA6	rs1132609	54722275	G	A	0.9633	0.2762	cis	0	rs255772(0.0531745)	0.0531745	MeanEffect+vQTL
19	LILRA6	rs11668526	54749060	C	T	1	0.5935	cis	0	rs369987(0.330307)	0.330307	MeanEffect+vQTL
19	LILRA6	rs117866885	54761348	A	G	1	0.0109	cis	0	rs12975366(0.00743998)	0.00743998	MeanEffect+vQTL
19	LILRA6	rs145888232	54715342	C	T	1	0.0192	cis	0	rs369987(0.00990684)	0.00990684	MeanEffect+vQTL
19	LILRA6	rs149354341	54794080	C	T	1	0.0257	cis	0	rs369987(0.0164878)	0.0164878	MeanEffect+vQTL
19	LILRA6	rs201408272	54755006	C	G	1	0.0345	cis	0	rs12975366(0.0233938)	0.0233938	MeanEffect+vQTL
19	LILRA6	rs34810796	54748396	T	C	1	0.094	cis	0	rs369987(0.112948)	0.112948	MeanEffect+vQTL
19	LILRA6	rs406231	54751065	T	G	1	0.3356	cis	0	rs12975366(0.170184)	0.170184	MeanEffect+vQTL
19	LILRA6	rs429539	54752624	T	C	1	0.7135	cis	0	rs12975366(0.221214)	0.221214	MeanEffect+vQTL
19	LILRA6	rs73053436	54716897	T	G	1	0.0438	cis	0	rs12975366(0.0320894)	0.0320894	MeanEffect+vQTL
19	LILRA6	rs73053487	54749156	T	C	1	0.0198	cis	0	rs369987(0.0215832)	0.0215832	MeanEffect+vQTL
19	LILRB2	rs373032	54783375	T	A	1	0.8015	cis	0	rs12984962(0.485844)	0.485844	MeanEffect+vQTL
19	LILRB2	rs383925	54783521	C	T	0.9998	0.2055	cis	0	rs397600(0.47874)	0.47874	MeanEffect+vQTL
19	LILRB2	rs452717	54781078	G	T	1	0.1562	cis	0	rs397600(0.324708)	0.324708	MeanEffect+vQTL
19	LILRB2	rs62133135	54753202	T	C	0.9794	0.3768	cis	0	rs12984962(0.21622)	0.21622	MeanEffect+vQTL
19	LILRB5	rs10405357	54759666	T	C	1	0.4353	cis	0	rs73055413(0.312861)	0.312861	MeanEffect+vQTL
19	LILRB5	rs12975366	54759361	T	C	1	0.3952	cis	0	rs429539(0.221214)	0.221214	MeanEffect+vQTL
19	LILRB5	rs138534203	54755855	C	T	1	0.0929	cis	0	rs429539(0.253217)	0.253217	MeanEffect+vQTL
19	LILRB5	rs2483832	54757676	T	C	1	0.7982	cis	0	rs429539(0.0826503)	0.0826503	MeanEffect+vQTL
19	LILRB5	rs62133133	54751899	G	C	1	0.0519	cis	0	rs429539(0.0164796)	0.0164796	MeanEffect+vQTL
1	LMOD1	rs148266269	201866976	C	T	0.9223	0.0223	cis	0	rs2819349(0.0115981)	0.0115981	MeanEffect+vQTL
1	LMOD1	rs72744832	201895664	T	C	0.9415	0.0823	cis	0	rs2819349(0.0366538)	0.0366538	MeanEffect+vQTL
1	LMOD1	rs72744832	201895664	T	C	0.9501	0.0822	cis	0	rs2819349(0.0366538)	0.0366538	MeanEffect+vQTL
1	LMOD1	rs72744832	201895664	T	C	0.953	0.0824	cis	0	rs2819349(0.0366538)	0.0366538	MeanEffect+vQTL
6	LPA	rs10455872	161010118	A	G	0.9999	0.0816	cis	0	rs62441715(0.0699308)	0.0699308	MeanEffect+vQTL
6	LPA	rs112092923	161032497	A	G	1	0.0145	cis	0	rs62441715(0.018488)	0.018488	MeanEffect+vQTL
6	LPA	rs117174672	161026197	G	A	0.9995	0.0315	cis	0	rs62441715(0.0247115)	0.0247115	MeanEffect+vQTL
6	LPA	rs139699952	161221380	G	C	1	0.0396	cis	0	rs62441715(0.00449779)	0.00449779	MeanEffect+vQTL
6	LPA	rs140570886	161013013	T	C	1	0.015	cis	0	rs62441715(0.00495332)	0.00495332	MeanEffect+vQTL
6	LPA	rs2255830	160894365	T	C	0.9991	0.4953	cis	0	rs41272086(0.0147259)	0.0147259	vQTLonly
6	LPA	rs41259144	161022107	C	T	1	0.0108	cis	0	rs62441715(0.00969901)	0.00969901	MeanEffect+vQTL
6	LPA	rs41267807	160952816	T	C	1	0.0182	cis	0	rs62441715(0.0205241)	0.0205241	MeanEffect+vQTL
6	LPA	rs41267809	160953642	A	G	1	0.0209	cis	0	rs62441715(0.0204041)	0.0204041	MeanEffect+vQTL
6	LPA	rs41272078	161010150	C	T	1	0.0393	cis	0	rs1596405(0.0361794)	0.0361794	vQTLonly
6	LPA	rs41272114	161006077	C	T	1	0.0383	cis	0	rs1596405(0.00915984)	0.00915984	vQTLonly
6	LPA	rs56393506	161089307	C	T	1	0.1721	cis	0	rs62441715(0.1659)	0.1659	MeanEffect+vQTL
6	LPA	rs6938647	160986915	A	C	1	0.7808	cis	0	rs62441715(0.224816)	0.224816	MeanEffect+vQTL
8	LPL	rs10096633	19830921	C	T	0.9969	0.1233	cis	0	rs4464984(0.331544)	0.331544	MeanEffect+vQTL
8	LPL	rs13276972	19943308	A	G	0.9528	0.6073	cis	0	rs4464984(0.122052)	0.122052	MeanEffect+vQTL
8	LPL	rs1801177	19805708	G	A	1	0.0176	cis	0	rs283(0.0439775)	0.0439775	MeanEffect+vQTL
8	LPL	rs2165557	19835050	A	T	0.9926	0.1848	cis	0	rs4464984(0.31875)	0.31875	MeanEffect+vQTL
8	LPL	rs55682243	19977311	C	G	1	0.024	cis	0	rs283(0.00116243)	0.00116243	MeanEffect+vQTL
19	LRG1	rs4806985	4540429	A	G	0.9987	0.8978	cis	0	rs1062223(0.0299056)	0.0299056	MeanEffect+vQTL
3	LRIG1	rs2306272	66434643	T	C	1	0.2882	cis	0	rs332372(0.249216)	0.249216	MeanEffect+vQTL
3	LRIG1	rs6793050	66385769	C	A	0.9824	0.1326	cis	0	rs17832650(0.260129)	0.260129	MeanEffect+vQTL
6	LRP11	rs13205080	150037574	C	T	0.9555	0.0642	cis	0	rs62441282(0.0176163)	0.0176163	MeanEffect+vQTL
6	LRP11	rs2342858	150127103	C	T	0.9488	0.3545	cis	0	rs62441282(0.474173)	0.474173	MeanEffect+vQTL
6	LRP11	rs952414	150161561	C	T	0.9252	0.0491	cis	0	rs62441282(0.00305739)	0.00305739	MeanEffect+vQTL
4	LRPAP1	rs11733064	3495283	C	G	1	0.3728	cis	0	rs1622883(0.191355)	0.191355	MeanEffect+vQTL
4	LRPAP1	rs11736835	3501442	G	A	1	0.4383	cis	0	rs1622883(0.109555)	0.109555	MeanEffect+vQTL
4	LRPAP1	rs2498328	3519617	G	C	0.9999	0.7971	cis	0	rs1622883(0.099142)	0.099142	MeanEffect+vQTL
19	LRRC25	rs34666550	18502861	C	T	1	0.0197	cis	0	rs1985157(0.0126789)	0.0126789	MeanEffect+vQTL
3	LRRN1	rs150900263	3807329	A	G	1	0.0422	cis	0	rs114028718(0.0106641)	0.0106641	MeanEffect+vQTL
3	LRRN1	rs7648844	3888653	C	T	1	0.0446	cis	0	rs77517000(0.0614559)	0.0614559	MeanEffect+vQTL
3	LRRN1	rs9839475	3807778	G	A	1	0.3485	cis	0	rs114028718(0.38186)	0.38186	MeanEffect+vQTL
12	LTBR	rs41344049	6496381	A	G	1	0.0206	cis	0	rs2364480(0.00631865)	0.00631865	MeanEffect+vQTL
11	LUZP2	rs11027970	24538279	T	C	0.988	0.0944	cis	0	rs76743070(0.000391759)	0.00039176	MeanEffect+vQTL
2	LY75	rs12692567	160678144	G	A	0.9966	0.8317	cis	0	rs10192293(0.0496816)	0.0496816	MeanEffect+vQTL
2	LY75	rs35941588	160673519	G	A	1	0.0835	cis	0	rs11691616(0.026496)	0.026496	MeanEffect+vQTL
2	LY75	rs72957586	160762687	G	A	0.9369	0.5575	cis	0	rs11691616(0.487333)	0.487333	MeanEffect+vQTL
2	LY75	rs78446341	160690656	G	A	1	0.0237	cis	0	rs10192293(0.0612228)	0.0612228	MeanEffect+vQTL
1	LY9	rs12128261	160762784	T	G	0.9999	0.2173	cis	0	rs6427548(0.256525)	0.256525	MeanEffect+vQTL
1	LY9	rs35923801	160783557	C	A	0.9848	0.0226	cis	0	rs2990702(0.0300974)	0.0300974	MeanEffect+vQTL
1	LYPD8	rs114152372	249222527	A	G	0.9995	0.0231	cis	0	rs12733411(0.00185651)	0.00185651	MeanEffect+vQTL
1	LYPD8	rs150439123	249134548	C	T	0.9803	0.0188	cis	0	rs77539507(0.216599)	0.216599	MeanEffect+vQTL
1	LYPD8	rs72770948	249101457	G	A	1	0.0133	cis	0	rs12733411(0.00155267)	0.00155267	MeanEffect+vQTL
1	MAN1A2	rs10923344	118096628	G	A	1	0.6177	cis	0	rs10923347(0.00500878)	0.00500878	MeanEffect+vQTL
4	MAN2B2	rs11723304	6593199	C	T	0.9986	0.422	cis	0	rs6446514(0.267804)	0.267804	MeanEffect+vQTL
4	MAN2B2	rs2301791	6599684	T	A	1	0.4782	cis	0	rs6446514(0.488241)	0.488241	MeanEffect+vQTL
4	MAN2B2	rs61729241	6616056	C	T	1	0.0552	cis	0	rs6446514(0.0245575)	0.0245575	MeanEffect+vQTL
4	MAN2B2	rs61733402	6610889	G	A	1	0.0957	cis	0	rs6446514(0.0607472)	0.0607472	MeanEffect+vQTL
4	MAN2B2	rs6446515	6613462	A	G	0.9996	0.1839	cis	0	rs6446514(0.12945)	0.12945	MeanEffect+vQTL
12	MANSC4	rs4931405	27916744	G	A	0.9394	0.4982	cis	0	rs10842979(0.260121)	0.260121	MeanEffect+vQTL
2	MATN3	rs11694716	20207619	G	A	1	0.6364	cis	0	rs13029056(0.457779)	0.457779	MeanEffect+vQTL
2	MATN3	rs144732329	20130787	A	C	1	0.0267	cis	0	rs13029056(0.0157332)	0.0157332	MeanEffect+vQTL
2	MATN3	rs148816463	20177451	T	C	1	0.0266	cis	0	rs13029056(0.0230285)	0.0230285	MeanEffect+vQTL
2	MATN3	rs35030383	20242825	G	A	0.916	0.3623	cis	0	rs13029056(0.557557)	0.557557	MeanEffect+vQTL
2	MATN3	rs52826764	20205541	C	T	0.9154	0.0291	cis	0	rs13029056(0.0288)	0.0288	MeanEffect+vQTL
6	MDGA1	rs10947690	37631768	A	G	1	0.262	cis	0	rs9470665(0.0955156)	0.0955156	MeanEffect+vQTL
6	MDGA1	rs116499511	37617121	G	T	1	0.055	cis	0	rs9470665(0.025689)	0.025689	MeanEffect+vQTL
6	MDGA1	rs146513610	37665488	G	A	1	0.0757	cis	0	rs4714099(0.0425605)	0.0425605	MeanEffect+vQTL
6	MDGA1	rs181330722	37812606	C	A	1	0.0119	cis	0	rs1781738(0.0134121)	0.0134121	MeanEffect+vQTL
6	MDGA1	rs34833244	37601671	C	G	1	0.2061	cis	0	rs4714082(0.0755005)	0.0755005	MeanEffect+vQTL
6	MDGA1	rs56328015	37675251	G	A	1	0.1739	cis	0	rs9470665(0.301869)	0.301869	MeanEffect+vQTL
6	MDGA1	rs9349050	37663624	T	C	1	0.5143	cis	0	rs4714099(0.493928)	0.493928	MeanEffect+vQTL
6	MDGA1	rs9462353	37666492	C	T	1	0.0956	cis	0	rs4714099(0.0572402)	0.0572402	MeanEffect+vQTL
3	MELTF	rs3773862	196739538	C	T	1	0.4528	cis	0	rs2271823(0.210129)	0.210129	MeanEffect+vQTL
3	MELTF	rs45625439	196742243	C	T	1	0.0192	cis	0	rs35938540(0.0222847)	0.0222847	MeanEffect+vQTL
3	MELTF	rs56046911	196751052	G	A	1	0.0718	cis	0	rs6773635(0.0464366)	0.0464366	MeanEffect+vQTL
3	MELTF	rs73893726	196717004	C	T	1	0.0217	cis	0	rs6773635(0.0240139)	0.0240139	MeanEffect+vQTL
3	MELTF	rs9824612	196753906	G	A	1	0.2081	cis	0	rs2271823(0.586556)	0.586556	MeanEffect+vQTL
2	MERTK	rs34072093	112725747	G	A	1	0.0121	cis	0	rs4575728(0.0064848)	0.0064848	MeanEffect+vQTL
2	MERTK	rs77571598	112670518	G	A	1	0.0342	cis	0	rs4575728(0.0730712)	0.0730712	MeanEffect+vQTL
12	MFAP5	rs14541	8800566	A	G	1	0.1391	cis	0	rs7305213(0.0279292)	0.0279292	MeanEffect+vQTL
15	MFGE8	rs34239095	89455768	C	G	1	0.2816	cis	0	rs34279718(0.15629)	0.15629	MeanEffect+vQTL
7	MICALL2	rs12702752	1482416	T	C	0.9375	0.9887	cis	0	rs4406316(0.00997002)	0.00997002	MeanEffect+vQTL
11	MMP1	rs17297226	102795639	A	G	1	0.226	cis	0	rs1144399(0.0297)	0.0297	MeanEffect+vQTL
11	MMP1	rs17360292	102683288	C	T	0.925	0.0554	cis	0	rs1144399(0.0165213)	0.0165213	MeanEffect+vQTL
11	MMP1	rs470358	102668702	T	C	1	0.5976	cis	0	rs1144399(0.000721438)	0.00072144	MeanEffect+vQTL
11	MMP1	rs514921	102669230	A	G	1	0.2914	cis	0	rs1144399(0.0592358)	0.0592358	MeanEffect+vQTL
11	MMP1	rs534191	102671697	C	T	1	0.4539	cis	0	rs1144399(0.146226)	0.146226	MeanEffect+vQTL
11	MMP10	rs11225418	102640805	A	C	1	0.2289	cis	0	rs1320633(0.0602942)	0.0602942	MeanEffect+vQTL
11	MMP10	rs17860955	102649482	T	C	1	0.0212	cis	0	rs541997(0.0121886)	0.0121886	MeanEffect+vQTL
11	MMP10	rs4121366	102570760	T	G	1	0.3699	cis	0	rs1276273(0.0564222)	0.0564222	MeanEffect+vQTL
11	MMP12	rs117698348	102798427	A	G	0.9999	0.0616	cis	0	rs12788925(0.0510324)	0.0510324	MeanEffect+vQTL
11	MMP12	rs118028968	102753504	T	C	0.9999	0.0138	cis	0	rs4444050(0.023282)	0.023282	MeanEffect+vQTL
11	MMP12	rs12290419	102788209	T	C	0.9859	0.5414	cis	0	rs573521(0.344571)	0.344571	MeanEffect+vQTL
11	MMP3	rs11568819	102401633	G	A	0.9819	0.061	cis	0	rs662558(0.0125891)	0.0125891	MeanEffect+vQTL
11	MMP3	rs61893903	102556272	G	A	0.998	0.0234	cis	0	rs495366(0.00157972)	0.00157972	MeanEffect+vQTL
11	MMP3	rs61893908	102566247	C	T	0.9835	0.0474	cis	0	rs495366(0.040333)	0.040333	MeanEffect+vQTL
11	MMP7	rs10750646	102398986	G	A	1	0.7504	cis	0	rs11568818(0.169253)	0.169253	MeanEffect+vQTL
11	MMP7	rs1784408	102469509	C	G	0.9185	0.3656	cis	0	rs11568818(0.00867247)	0.00867247	MeanEffect+vQTL
11	MMP7	rs17878383	102399596	C	G	1	0.0934	cis	0	rs11568818(0.0647276)	0.0647276	MeanEffect+vQTL
11	MMP7	rs35231465	102584135	G	A	1	0.0248	cis	0	rs11568818(0.0149919)	0.0149919	MeanEffect+vQTL
11	MMP7	rs76494160	102462610	G	C	0.9998	0.1187	cis	0	rs11568818(0.00246177)	0.00246177	MeanEffect+vQTL
5	MOCS2	rs2075614	52345035	T	G	1	0.2406	cis	0	rs3212603(0.98763)	0.98763	MeanEffect+vQTL
5	MOCS2	rs62621806	52405693	C	A	0.998	0.0283	cis	0	rs3212603(0.0095167)	0.0095167	MeanEffect+vQTL
5	MOCS2	rs6880055	52389428	A	G	1	0.3422	cis	0	rs3212603(0.162309)	0.162309	MeanEffect+vQTL
10	MRC1	rs12359178	18136543	G	A	1	0.144	cis	0	rs1926736(0.10112)	0.10112	MeanEffect+vQTL
10	MRC1	rs35160301	17877539	C	A	1	0.1149	cis	0	rs1926736(0.0682104)	0.0682104	MeanEffect+vQTL
10	MRC1	rs56278466	17875857	T	G	1	0.6608	cis	0	rs1926736(0.581143)	0.581143	MeanEffect+vQTL
19	MRI1	rs184530887	13875292	A	G	1	0.0193	cis	0	rs12460146(0.0718902)	0.0718902	MeanEffect+vQTL
19	MRI1	rs62111897	13879344	G	A	1	0.0254	cis	0	rs346153(0.0331887)	0.0331887	MeanEffect+vQTL
16	MSLN	rs1076675	812539	C	T	0.9997	0.0445	cis	0	rs12597489(0.00813341)	0.00813341	MeanEffect+vQTL
16	MSLN	rs11863427	833727	C	A	0.9821	0.06	cis	0	rs12597489(0.0105711)	0.0105711	MeanEffect+vQTL
16	MSLN	rs35935235	816977	G	A	1	0.0447	cis	0	rs12597489(0.00837837)	0.00837837	MeanEffect+vQTL
16	MSLN	rs554567506	817562	G	A	0.9998	0.0265	cis	0	rs13336596(0.0153761)	0.0153761	MeanEffect+vQTL
8	MSR1	rs41341748	16012594	G	A	1	0.0111	cis	0	rs9657212(0.0308765)	0.0308765	MeanEffect+vQTL
3	MST1	rs142690032	49721812	G	A	1	0.015	cis	0	rs7632477(0.0317878)	0.0317878	MeanEffect+vQTL
3	MST1	rs146637200	49748002	C	T	0.9917	0.013	cis	0	rs7632477(0.0253126)	0.0253126	MeanEffect+vQTL
3	MST1	rs201393564	49708582	C	T	1	0.0342	cis	0	rs7632477(0.0135904)	0.0135904	MeanEffect+vQTL
3	MST1	rs76298543	50124046	T	C	1	0.018	cis	0	rs35333166(0.163009)	0.163009	MeanEffect+vQTL
16	MTHFSD	rs3751802	86565882	G	C	0.9999	0.1409	cis	0	rs9926723(0.37637)	0.37637	MeanEffect+vQTL
16	MTHFSD	rs55997273	86570389	C	T	0.9997	0.1533	cis	0	rs1046990(0.978853)	0.978853	MeanEffect+vQTL
1	MYOC	rs171003	171616521	G	A	1	0.5803	cis	0	rs235487(0.0602827)	0.0602827	MeanEffect+vQTL
1	MYOC	rs2075537	171623833	C	A	1	0.2965	cis	0	rs235487(0.0275073)	0.0275073	MeanEffect+vQTL
1	MYOC	rs235917	171620579	A	G	1	0.6948	cis	0	rs235487(0.033524)	0.033524	MeanEffect+vQTL
1	MYOC	rs235922	171624145	C	A	1	0.5273	cis	0	rs235487(8.21225e-05)	8.21225e-05	MeanEffect+vQTL
1	NADK	rs145474533	1680613	G	C	1	0.0395	cis	0	rs1107910(0.0137257)	0.0137257	MeanEffect+vQTL
1	NADK	rs79052177	1688384	G	A	0.9993	0.0795	cis	0	rs1107910(0.0666998)	0.0666998	MeanEffect+vQTL
16	NAGPA	rs116849014	5061113	G	A	0.991	0.0187	cis	0	rs15951(0.0196092)	0.0196092	vQTLonly
16	NAGPA	rs12599777	5079466	A	G	1	0.1826	cis	0	rs15951(0.0139069)	0.0139069	vQTLonly
16	NAGPA	rs2937110	5079417	C	T	1	0.3326	cis	0	rs15951(0.433834)	0.433834	vQTLonly
16	NAGPA	rs2972285	5069629	T	C	1	0.7707	cis	0	rs15951(0.000474401)	0.0004744	vQTLonly
16	NAGPA	rs72773709	5081919	A	T	1	0.0225	cis	0	rs15951(0.0195311)	0.0195311	vQTLonly
16	NAGPA	rs76557209	5069185	T	C	1	0.0194	cis	0	rs15951(0.0229996)	0.0229996	vQTLonly
11	NCAM1	rs11214489	112975934	C	T	0.9573	0.1849	cis	0	rs12785570(0.00016823)	0.00016823	MeanEffect+vQTL
11	NCAM1	rs17115160	113078586	G	A	1	0.0126	cis	0	rs12785570(0.0015973)	0.0015973	MeanEffect+vQTL
11	NCAM1	rs2288158	113133676	T	G	0.9921	0.1353	cis	0	rs12785570(0.0025462)	0.0025462	MeanEffect+vQTL
19	NCR1	rs269917	55427510	G	A	0.9886	0.5615	cis	0	rs592878(0.304174)	0.304174	MeanEffect+vQTL
19	NCR1	rs7255591	55416170	G	C	0.9616	0.0887	cis	0	rs592878(0.0958977)	0.0958977	MeanEffect+vQTL
1	NECTIN4	rs35434391	161049509	G	T	1	0.1171	cis	0	rs3892375(0.308869)	0.308869	MeanEffect+vQTL
1	NECTIN4	rs41270003	161044179	C	T	1	0.0123	cis	0	rs3892375(0.00488083)	0.00488083	MeanEffect+vQTL
1	NECTIN4	rs78105657	161049499	G	A	0.9678	0.0106	cis	0	rs3892375(0.0252426)	0.0252426	MeanEffect+vQTL
11	NELL1	rs61652119	20955270	G	A	0.9654	0.0486	cis	0	rs2896621(0.339785)	0.339785	MeanEffect+vQTL
12	NELL2	rs17574839	45108480	T	C	1	0.0732	cis	0	rs2710468(0.00337255)	0.00337255	MeanEffect+vQTL
1	NID1	rs10927324	236206745	C	A	0.9866	0.2859	cis	0	rs2734807(0.105874)	0.105874	MeanEffect+vQTL
1	NID1	rs4659630	236293350	C	T	0.9524	0.5431	cis	0	rs2734807(0.00126439)	0.00126439	MeanEffect+vQTL
14	NID2	rs2516600	52487766	T	C	1	0.5437	cis	0	rs71422049(0.332665)	0.332665	MeanEffect+vQTL
14	NPC2	rs113587712	74946682	G	C	0.9999	0.0133	cis	0	rs34338624(0.000527274)	0.00052727	MeanEffect+vQTL
19	NPHS1	rs33950747	36339247	C	T	0.9648	0.075	cis	0	rs12978016(0.455292)	0.455292	MeanEffect+vQTL
19	NPHS1	rs4806213	36322601	T	C	0.9239	0.1037	cis	0	rs3814995(0.00439356)	0.00439356	MeanEffect+vQTL
19	NPHS1	rs79717911	36343441	C	T	1	0.0197	cis	0	rs3814995(0.034685)	0.034685	MeanEffect+vQTL
7	NPTX2	rs10235866	98269772	G	A	1	0.1861	cis	0	rs900483(0.0453711)	0.0453711	MeanEffect+vQTL
7	NPTX2	rs148036655	98286078	G	A	0.9958	0.0244	cis	0	rs900483(0.00319873)	0.00319873	MeanEffect+vQTL
7	NPTX2	rs705315	98258736	G	A	0.9948	0.0596	cis	0	rs900483(0.44423)	0.44423	MeanEffect+vQTL
7	NPTX2	rs75409071	98291620	C	T	1	0.0283	cis	0	rs900483(0.00349964)	0.00349964	MeanEffect+vQTL
7	NRCAM	rs1859770	108096395	T	C	0.9999	0.9566	cis	0	rs2267882(0.0132819)	0.0132819	MeanEffect+vQTL
6	NT5E	rs2229523	86199233	A	G	1	0.6597	cis	0	rs6903114(0.94083)	0.94083	MeanEffect+vQTL
11	NUCB2	rs757081	17351683	C	G	1	0.3322	cis	0	rs214088(0.312489)	0.312489	MeanEffect+vQTL
3	NUDT16	rs150437674	131100956	C	G	1	0.0113	cis	0	rs62283168(0.0362195)	0.0362195	MeanEffect+vQTL
13	OLFM4	rs2185959	53601630	T	C	0.9286	0.7428	cis	0	rs4884317(0.0881615)	0.0881615	MeanEffect+vQTL
13	OLFM4	rs34067666	53617309	C	T	0.9999	0.0143	cis	0	rs1891948(0.0214112)	0.0214112	MeanEffect+vQTL
11	OMP	rs11606456	76827223	G	C	0.9975	0.3013	cis	0	rs10899353(0.00672699)	0.00672699	MeanEffect+vQTL
19	OSCAR	rs17305269	54578328	A	G	1	0.0144	cis	0	rs1981945(0.0536978)	0.0536978	MeanEffect+vQTL
19	OSCAR	rs3760698	54604194	G	C	1	0.5319	cis	0	rs78723881(0.124464)	0.124464	MeanEffect+vQTL
19	OSCAR	rs4442925	54554950	C	T	1	0.4488	cis	0	rs1981945(0.0567932)	0.0567932	MeanEffect+vQTL
19	OSCAR	rs4806708	54603130	C	G	1	0.2112	cis	0	rs78723881(0.332399)	0.332399	MeanEffect+vQTL
19	OSCAR	rs612529	54567253	A	G	1	0.1995	cis	0	rs1981945(0.192166)	0.192166	MeanEffect+vQTL
19	OSCAR	rs62147261	54555108	G	A	1	0.2345	cis	0	rs628604(0.0364018)	0.0364018	MeanEffect+vQTL
19	OSCAR	rs654765	54590836	A	G	1	0.9323	cis	0	rs1981945(0.15643)	0.15643	MeanEffect+vQTL
5	OSMR	rs146531093	38853705	A	C	1	0.0117	cis	0	rs834006(0.00520042)	0.00520042	MeanEffect+vQTL
5	OSMR	rs381153	38888444	G	A	1	0.9435	cis	0	rs834006(0.0855477)	0.0855477	MeanEffect+vQTL
5	OSMR	rs7718112	38882814	C	T	0.9707	0.3565	cis	0	rs834006(0.0903443)	0.0903443	MeanEffect+vQTL
20	OXT	rs144102485	3052552	C	T	1	0.0679	cis	0	rs77555429(0.00497424)	0.00497424	MeanEffect+vQTL
20	OXT	rs2740210	3053255	C	A	1	0.333	cis	0	rs73088759(0.0428611)	0.0428611	MeanEffect+vQTL
1	PADI4	rs33981382	17668888	A	G	1	0.0099	cis	0	rs41266003(0.00233664)	0.00233664	MeanEffect+vQTL
1	PADI4	rs77276868	17643641	A	T	1	0.0229	cis	0	rs41266003(0.00588847)	0.00588847	MeanEffect+vQTL
5	PAM	rs2230458	102203032	G	C	0.9983	0.0167	cis	0	rs7720547(0.00247846)	0.00247846	MeanEffect+vQTL
11	PAMR1	rs11602786	35487857	T	C	0.9984	0.1622	cis	0	rs2421896(0.0855155)	0.0855155	vQTLonly
11	PAMR1	rs12574547	36173089	A	G	0.9994	0.3268	cis	0	rs1838917(0.000104139)	0.00010414	MeanEffect+vQTL
11	PAMR1	rs16927472	35455123	T	C	1	0.0477	cis	0	rs2421896(0.0196529)	0.0196529	vQTLonly
5	PCDHB15	rs2204704	140561983	A	G	0.9991	0.4174	cis	0	rs246709(0.44564)	0.44564	MeanEffect+vQTL
1	PCSK9	rs11591147	55505647	G	T	1	0.0177	cis	0	rs6681159(0.0508389)	0.0508389	MeanEffect+vQTL
1	PCSK9	rs7552350	55518198	C	A	0.9309	0.1519	cis	0	rs11206510(0.02136)	0.02136	MeanEffect+vQTL
2	PDCD1	rs34290285	242698640	G	A	1	0.2564	cis	0	rs4425108(0.283104)	0.283104	MeanEffect+vQTL
2	PDCD1	rs73016195	242831165	G	A	0.9975	0.338	cis	0	rs6737028(0.525925)	0.525925	MeanEffect+vQTL
9	PDCD1LG2	rs16923189	5510644	A	G	1	0.2951	cis	0	rs16923195(0.343632)	0.343632	MeanEffect+vQTL
9	PDCD1LG2	rs16923193	5512459	T	C	1	0.1244	cis	0	rs6476976(0.0923727)	0.0923727	MeanEffect+vQTL
9	PDCD1LG2	rs36088486	5510631	A	G	0.938	0.0665	cis	0	rs16923195(0.196737)	0.196737	MeanEffect+vQTL
9	PDCD1LG2	rs7854413	5557708	T	C	0.9999	0.0916	cis	0	rs10975156(0.016728)	0.016728	MeanEffect+vQTL
19	PDCD5	rs4499344	33073431	G	A	0.9736	0.2942	cis	0	rs2868143(0.407573)	0.407573	MeanEffect+vQTL
5	PDCD6	rs29681	190639	C	T	1	0.8787	cis	0	rs10052239(0.07996)	0.07996	MeanEffect+vQTL
5	PDCD6	rs9654451	299543	C	T	1	0.1284	cis	0	rs10052239(0.249603)	0.249603	MeanEffect+vQTL
4	PDGFRA	rs36035373	55127448	G	A	1	0.0152	cis	0	rs869978(0.00369498)	0.00369498	MeanEffect+vQTL
5	PDGFRB	rs116700443	149508461	G	A	1	0.0198	cis	0	rs3776075(0.0104008)	0.0104008	MeanEffect+vQTL
5	PDGFRB	rs11740355	149513626	T	G	1	0.1079	cis	0	rs3776075(0.0591248)	0.0591248	MeanEffect+vQTL
5	PDGFRB	rs2229558	149512407	G	A	1	0.0159	cis	0	rs3776075(0.0298092)	0.0298092	MeanEffect+vQTL
5	PDGFRB	rs2304058	149508544	C	G	1	0.5575	cis	0	rs2304061(0.363885)	0.363885	MeanEffect+vQTL
5	PDGFRB	rs74730526	149518025	G	A	0.9989	0.0789	cis	0	rs3776075(0.0420998)	0.0420998	MeanEffect+vQTL
19	PEPD	rs113752630	34006134	C	T	1	0.0611	cis	0	rs8182579(0.0844615)	0.0844615	vQTLonly
19	PEPD	rs12974468	33903668	G	A	1	0.0634	cis	0	rs8182579(0.0442316)	0.0442316	vQTLonly
19	PEPD	rs147520362	33989750	G	T	0.9997	0.0204	cis	0	rs8182579(0.0265318)	0.0265318	vQTLonly
19	PEPD	rs17569	33882222	G	A	1	0.1566	cis	0	rs8182579(0.158954)	0.158954	vQTLonly
14	PGF	rs148253103	75442203	T	C	0.9895	0.0144	cis	0	rs12431669(0.00360548)	0.00360548	MeanEffect+vQTL
19	PGLYRP2	rs111242544	15588280	G	A	0.9936	0.0154	cis	0	rs959117(0.0152784)	0.0152784	MeanEffect+vQTL
19	PGLYRP2	rs2304200	15580658	G	A	1	0.0855	cis	0	rs959117(0.0716263)	0.0716263	MeanEffect+vQTL
19	PGLYRP2	rs34440547	15582863	C	T	1	0.2193	cis	0	rs959117(0.233348)	0.233348	MeanEffect+vQTL
19	PGLYRP2	rs62115951	15619312	G	A	1	0.0533	cis	0	rs959117(0.0519291)	0.0519291	MeanEffect+vQTL
1	PGLYRP4	rs146601214	153272906	C	T	0.9234	0.0174	cis	0	rs3014863(0.00105914)	0.00105914	MeanEffect+vQTL
16	PKD1	rs140869992	2158570	G	A	1	0.0151	cis	0	rs12185167(0.00246705)	0.00246705	MeanEffect+vQTL
16	PKD1	rs148501094	2130781	A	G	1	0.045	cis	0	rs11547311(0.089685)	0.089685	MeanEffect+vQTL
1	PKLR	rs115736167	155266609	C	G	0.959	0.0207	cis	0	rs12755128(0.119865)	0.119865	MeanEffect+vQTL
16	PLA2G15	rs149201520	68282528	G	T	0.9919	0.0124	cis	0	rs36046686(0.00135499)	0.00135499	MeanEffect+vQTL
16	PLA2G15	rs7672	68294800	C	G	1	0.7147	cis	0	rs78818722(0.170041)	0.170041	MeanEffect+vQTL
1	PLA2G2A	rs141535957	20420813	G	A	0.9922	0.0191	cis	0	rs11573156(0.00372778)	0.00372778	MeanEffect+vQTL
1	PLA2G2A	rs1796923	20306279	T	G	1	0.0143	cis	0	rs11573156(0.00458638)	0.00458638	MeanEffect+vQTL
1	PLA2G2A	rs3767221	20301781	A	C	1	0.4159	cis	0	rs11573156(0.111296)	0.111296	MeanEffect+vQTL
1	PLA2G2A	rs4655155	20427541	C	T	0.987	0.4011	cis	0	rs11573156(0.171001)	0.171001	MeanEffect+vQTL
2	PLB1	rs10194528	28819614	G	A	1	0.5296	cis	0	rs10865503(0.144849)	0.144849	MeanEffect+vQTL
2	PLB1	rs79986357	28763230	C	A	0.9924	0.0313	cis	0	rs6753929(0.0110157)	0.0110157	MeanEffect+vQTL
6	PLG	rs11751347	161092438	C	T	1	0.1038	cis	0	rs12212146(0.689593)	0.689593	MeanEffect+vQTL
6	PLG	rs4252129	161152905	C	T	1	0.0166	cis	0	rs59000538(0.128175)	0.128175	MeanEffect+vQTL
6	PLG	rs4252185	161123451	T	C	0.9813	0.1016	cis	0	rs6455712(0.00899856)	0.00899856	MeanEffect+vQTL
6	PLG	rs537579467	161155264	T	C	1	0.0156	cis	0	rs59000538(0.112387)	0.112387	MeanEffect+vQTL
22	PLXNB2	rs11547728	50720622	C	T	0.9999	0.496	cis	0	rs2009788(0.105253)	0.105253	MeanEffect+vQTL
22	PLXNB2	rs11547731	50722134	T	C	1	0.6528	cis	0	rs117439977(0.138408)	0.138408	MeanEffect+vQTL
22	PLXNB2	rs28470336	50722167	T	C	1	0.0564	cis	0	rs2009788(0.0262112)	0.0262112	MeanEffect+vQTL
22	PLXNB2	rs62621372	50721492	C	T	1	0.0201	cis	0	rs2009788(0.00753934)	0.00753934	MeanEffect+vQTL
22	PLXNB2	rs79966207	50722408	T	C	1	0.1774	cis	0	rs2009788(0.0576597)	0.0576597	MeanEffect+vQTL
1	PM20D1	rs112268616	205816893	T	C	1	0.3398	cis	0	rs1418653(0.130169)	0.130169	MeanEffect+vQTL
1	PM20D1	rs1341249	205759876	T	C	1	0.8315	cis	0	rs1418653(0.0798782)	0.0798782	MeanEffect+vQTL
1	PM20D1	rs180994111	205878960	C	T	1	0.0182	cis	0	rs823156(0.0264981)	0.0264981	MeanEffect+vQTL
1	PM20D1	rs2224	205769551	G	A	0.9996	0.1133	cis	0	rs823156(0.514347)	0.514347	MeanEffect+vQTL
1	PM20D1	rs7365031	205867013	T	C	1	0.1329	cis	0	rs823156(0.101738)	0.101738	MeanEffect+vQTL
1	PM20D1	rs7518979	205812912	A	G	1	0.1478	cis	0	rs823156(0.0562167)	0.0562167	MeanEffect+vQTL
7	PODXL	rs3212298	131193739	C	T	0.9948	0.0439	cis	0	rs2087158(0.282343)	0.282343	MeanEffect+vQTL
7	PODXL	rs3800685	131192428	G	A	0.99	0.2204	cis	0	rs2087158(0.0722832)	0.0722832	MeanEffect+vQTL
7	PON1	rs2272365	94948626	A	C	1	0.1476	cis	0	rs2049649(0.350454)	0.350454	MeanEffect+vQTL
7	PON1	rs2299260	94949537	T	C	1	0.1722	cis	0	rs854564(0.437985)	0.437985	MeanEffect+vQTL
7	PON1	rs705379	94953895	G	A	1	0.4774	cis	0	rs854564(0.323419)	0.323419	MeanEffect+vQTL
7	PON1	rs854562	94947969	C	T	1	0.3195	cis	0	rs854555(0.208399)	0.208399	MeanEffect+vQTL
7	PON2	rs141716694	94973091	A	G	0.9971	0.0208	cis	0	rs43039(0.00698947)	0.00698947	MeanEffect+vQTL
7	PON2	rs149867961	95025744	T	C	1	0.0265	cis	0	rs13236941(0.134006)	0.134006	MeanEffect+vQTL
7	PON2	rs3917490	94948841	C	T	0.9986	0.4934	cis	0	rs43039(0.0377705)	0.0377705	MeanEffect+vQTL
7	PON2	rs62469564	95016032	C	T	1	0.0236	cis	0	rs13236941(0.121156)	0.121156	MeanEffect+vQTL
7	PON3	rs11970910	95024046	A	G	0.9593	0.4628	cis	0	rs2374993(0.113778)	0.113778	vQTLonly
1	PRELP	rs10920636	203371989	G	A	1	0.5108	cis	0	rs4246546(0.102051)	0.102051	MeanEffect+vQTL
11	PRG2	rs34108746	57146225	A	G	1	0.0793	cis	0	rs490358(0.0300061)	0.0300061	MeanEffect+vQTL
1	PROK1	rs116289854	110920474	C	T	0.9952	0.0225	cis	0	rs566689(0.0321852)	0.0321852	MeanEffect+vQTL
1	PROK1	rs116478183	110992122	C	T	1	0.0451	cis	0	rs34662277(0.0329395)	0.0329395	MeanEffect+vQTL
1	PROK1	rs4839019	111008560	G	A	0.9905	0.5854	cis	0	rs566689(0.0311645)	0.0311645	MeanEffect+vQTL
12	PRR4	rs1063193	10999780	C	T	1	0.5648	cis	0	rs2227296(0.444969)	0.444969	MeanEffect+vQTL
12	PRR4	rs12310768	11000575	T	A	0.9995	0.0353	cis	0	rs2227296(0.0122682)	0.0122682	MeanEffect+vQTL
16	PRSS22	rs34519074	2905993	C	G	0.9138	0.0288	cis	0	rs12596044(0.0633029)	0.0633029	MeanEffect+vQTL
16	PRSS22	rs8046218	2908703	C	T	0.9958	0.3248	cis	0	rs12596044(0.809464)	0.809464	MeanEffect+vQTL
16	PRSS53	rs11150606	31099011	T	C	1	0.0167	cis	0	rs17881535(0.00570562)	0.00570562	MeanEffect+vQTL
15	PRTG	rs111337453	56035580	C	T	0.9999	0.1446	cis	0	rs2414426(0.0328398)	0.0328398	MeanEffect+vQTL
15	PRTG	rs111698946	56034985	G	T	0.9999	0.0571	cis	0	rs2414426(0.0103708)	0.0103708	MeanEffect+vQTL
15	PRTG	rs12591646	55919139	T	G	1	0.2069	cis	0	rs2414426(0.492991)	0.492991	MeanEffect+vQTL
19	PRTN3	rs11667196	825745	T	C	0.9091	0.4394	cis	0	rs149887681(0.077808)	0.077808	MeanEffect+vQTL
19	PRTN3	rs351111	844020	G	A	1	0.413	cis	0	rs2074639(0.404083)	0.404083	MeanEffect+vQTL
19	PRTN3	rs3786991	839642	G	A	0.9979	0.7608	cis	0	rs2074639(0.0942765)	0.0942765	MeanEffect+vQTL
19	PRTN3	rs73492527	839763	A	G	0.9131	0.2093	cis	0	rs2074639(0.0775837)	0.0775837	MeanEffect+vQTL
4	PSAPL1	rs35791045	7427107	A	G	1	0.1684	cis	0	rs34241247(0.211656)	0.211656	MeanEffect+vQTL
4	PSAPL1	rs56269914	7435901	C	T	1	0.0281	cis	0	rs34241247(0.0488517)	0.0488517	MeanEffect+vQTL
4	PSAPL1	rs56314116	7449880	G	A	0.9923	0.1514	cis	0	rs34241247(0.0157034)	0.0157034	MeanEffect+vQTL
4	PSAPL1	rs74685582	7433980	C	T	1	0.0218	cis	0	rs34241247(0.036996)	0.036996	MeanEffect+vQTL
4	PSAPL1	rs75209389	7445593	G	T	1	0.1801	cis	0	rs34241247(0.122892)	0.122892	MeanEffect+vQTL
4	PSAPL1	rs7693992	7464294	C	T	0.912	0.3583	cis	0	rs34241247(0.0413411)	0.0413411	MeanEffect+vQTL
19	PSG1	rs111713218	43402821	A	T	0.9183	0.0277	cis	0	rs7507887(0.058897)	0.058897	MeanEffect+vQTL
19	PSG1	rs113467819	43588208	T	C	0.9842	0.023	cis	0	rs7507887(0.00483195)	0.00483195	MeanEffect+vQTL
19	PSG1	rs117393490	43265594	G	A	1	0.0356	cis	0	rs7507887(0.0488203)	0.0488203	MeanEffect+vQTL
19	PSG1	rs117786357	43381070	C	T	1	0.0709	cis	0	rs6509074(0.106891)	0.106891	MeanEffect+vQTL
6	PSMG4	rs9392465	3162378	C	A	0.9696	0.6786	cis	0	rs9503522(0.000912563)	0.00091256	MeanEffect+vQTL
3	PTH1R	rs7621046	46913337	C	G	0.9524	0.2025	cis	0	rs13083665(0.0256161)	0.0256161	vQTLonly
12	PTPRB	rs17226367	70925864	C	G	1	0.0557	cis	0	rs1465933(0.00222283)	0.00222283	MeanEffect+vQTL
12	PTPRB	rs2465811	70990054	T	C	1	0.2865	cis	0	rs1465933(0.0736257)	0.0736257	MeanEffect+vQTL
12	PTPRB	rs75453713	71000339	G	A	0.9965	0.0318	cis	0	rs1465933(0.00659922)	0.00659922	MeanEffect+vQTL
19	PTPRH	rs45493898	55715359	A	G	1	0.0469	cis	0	rs2288515(0.036749)	0.036749	MeanEffect+vQTL
19	PTPRH	rs55870162	55715342	C	T	1	0.0296	cis	0	rs2288515(0.034088)	0.034088	MeanEffect+vQTL
22	PVALB	rs4821544	37258503	T	C	1	0.3032	cis	0	rs1883112(0.335238)	0.335238	MeanEffect+vQTL
22	PVALB	rs79274387	37211803	G	A	1	0.0438	cis	0	rs1883112(0.0227727)	0.0227727	MeanEffect+vQTL
19	PVR	rs140929931	45117157	C	T	1	0.0274	cis	0	rs11671606(0.0369505)	0.0369505	MeanEffect+vQTL
19	PVR	rs203710	45162038	A	G	1	0.9715	cis	0	rs11671606(0.0186271)	0.0186271	MeanEffect+vQTL
19	PVR	rs2301274	45146402	T	C	1	0.2406	cis	0	rs11671606(0.210969)	0.210969	MeanEffect+vQTL
19	PVR	rs714948	45165912	C	A	1	0.1159	cis	0	rs11671606(0.192729)	0.192729	MeanEffect+vQTL
19	PVR	rs7254776	45227742	T	C	0.9283	0.353	cis	0	rs11671606(0.0152827)	0.0152827	MeanEffect+vQTL
12	PZP	rs2081795	9333444	T	A	0.9999	0.0277	cis	0	rs7311982(0.0654158)	0.0654158	MeanEffect+vQTL
12	PZP	rs2277413	9317784	A	G	0.9997	0.2923	cis	0	rs7311982(0.975859)	0.975859	MeanEffect+vQTL
12	PZP	rs73054026	9297676	A	G	1	0.0185	cis	0	rs7311982(0.00714212)	0.00714212	MeanEffect+vQTL
2	QPCT	rs12467820	37572806	G	T	0.9979	0.4915	cis	0	rs56774710(0.148753)	0.148753	MeanEffect+vQTL
2	QPCT	rs34763736	37573259	C	T	1	0.1912	cis	0	rs56774710(0.030871)	0.030871	MeanEffect+vQTL
2	QPCT	rs4670696	37599963	A	C	1	0.0236	cis	0	rs7587371(0.426535)	0.426535	MeanEffect+vQTL
2	QPCT	rs72792854	37593044	G	A	1	0.0702	cis	0	rs56774710(0.00859838)	0.00859838	MeanEffect+vQTL
1	QSOX1	rs6425611	180127107	A	C	0.9588	0.1918	cis	0	rs76369057(0.124612)	0.124612	MeanEffect+vQTL
3	RARRES1	rs6441223	158449965	T	C	1	0.4682	cis	0	rs55717824(0.318411)	0.318411	MeanEffect+vQTL
12	RBP5	rs2290234	7282464	G	A	1	0.1987	cis	0	rs2290239(0.547241)	0.547241	MeanEffect+vQTL
1	RBP7	rs35232720	10051165	C	T	0.9294	0.056	cis	0	rs1220424(0.212774)	0.212774	MeanEffect+vQTL
9	RECK	rs71521299	36058816	T	G	1	0.0162	cis	0	rs2038756(0.145772)	0.145772	MeanEffect+vQTL
2	REG1A	rs11126696	79323888	A	G	1	0.6181	cis	0	rs7572448(0.215543)	0.215543	MeanEffect+vQTL
2	REG1A	rs11676009	79393026	G	T	1	0.0491	cis	0	rs7594788(0.00428063)	0.00428063	MeanEffect+vQTL
2	REG1A	rs283905	79297901	A	T	0.9683	0.8149	cis	0	rs7572448(0.085375)	0.085375	MeanEffect+vQTL
2	REG1A	rs3739144	79312414	G	A	0.9345	0.7339	cis	0	rs7572448(0.0816359)	0.0816359	MeanEffect+vQTL
2	REG1A	rs3754810	79389474	C	T	1	0.0489	cis	0	rs7572448(0.037208)	0.037208	MeanEffect+vQTL
2	REG1A	rs76841471	79330169	T	G	1	0.0753	cis	0	rs7572448(0.0889817)	0.0889817	MeanEffect+vQTL
2	REG1B	rs72913277	79367377	A	G	1	0.0387	cis	0	rs13407679(0.0212055)	0.0212055	MeanEffect+vQTL
2	REG3A	rs13026790	79398616	T	C	1	0.1993	cis	0	rs114874655(0.0135998)	0.0135998	MeanEffect+vQTL
2	REG3A	rs6713129	79366801	C	T	0.9978	0.4176	cis	0	rs114874655(0.00929201)	0.00929201	MeanEffect+vQTL
2	REG3A	rs72816655	79386874	T	C	0.9998	0.0158	cis	0	rs114874655(0.000737196)	0.0007372	MeanEffect+vQTL
2	REG3A	rs72913282	79373659	C	T	1	0.0767	cis	0	rs114874655(0.00402256)	0.00402256	MeanEffect+vQTL
10	RET	rs11239845	43460062	T	C	0.9975	0.1449	cis	0	rs3004255(0.10103)	0.10103	MeanEffect+vQTL
19	RETN	rs10401670	7742802	T	C	1	0.57	cis	0	rs10402265(0.0182361)	0.0182361	MeanEffect+vQTL
19	RETN	rs117726621	7744183	C	T	1	0.0249	cis	0	rs10402265(0.00352491)	0.00352491	MeanEffect+vQTL
19	RETN	rs35547567	7734001	C	T	1	0.0141	cis	0	rs10402265(0.00260828)	0.00260828	MeanEffect+vQTL
19	RETN	rs3745368	7735297	G	A	1	0.0331	cis	0	rs10402265(0.179235)	0.179235	MeanEffect+vQTL
14	RNASE10	rs1049562	20940515	C	T	0.9933	0.1756	cis	0	rs7159963(0.000571909)	0.00057191	MeanEffect+vQTL
14	RNASE10	rs17254387	21280678	G	A	0.9992	0.6943	cis	0	rs7159963(0.000164365)	0.00016437	MeanEffect+vQTL
14	RNASE10	rs28377567	20972502	C	T	1	0.1408	cis	0	rs56197531(0.0934157)	0.0934157	MeanEffect+vQTL
14	RNASE10	rs28797560	20975874	T	G	1	0.3108	cis	0	rs56197531(0.257282)	0.257282	MeanEffect+vQTL
14	RNASE10	rs4982140	20967644	T	C	1	0.7831	cis	0	rs56197531(0.128836)	0.128836	MeanEffect+vQTL
14	RNASE10	rs78896152	20972219	C	T	1	0.0192	cis	0	rs56197531(0.0126454)	0.0126454	MeanEffect+vQTL
14	RNASE3	rs181499725	21356786	T	G	1	0.0154	cis	0	rs2233859(0.0120887)	0.0120887	MeanEffect+vQTL
14	RNASE3	rs2073342	21360216	C	G	0.9979	0.7282	cis	0	rs2233859(0.291035)	0.291035	MeanEffect+vQTL
14	RNASE4	rs10149793	21162717	T	C	1	0.3421	cis	0	rs2319380(0.268139)	0.268139	MeanEffect+vQTL
14	RNASE4	rs1888562	21164536	C	T	1	0.4893	cis	0	rs2319380(0.328757)	0.328757	MeanEffect+vQTL
14	RNASE4	rs72659995	21169862	T	C	1	0.0789	cis	0	rs11624221(0.0161778)	0.0161778	MeanEffect+vQTL
14	RNASE4	rs944438	21164627	A	G	1	0.3516	cis	0	rs2319380(0.287129)	0.287129	MeanEffect+vQTL
14	RNASE6	rs141813526	21261303	C	T	0.9999	0.0699	cis	0	rs10162380(0.152704)	0.152704	MeanEffect+vQTL
14	RNASE6	rs145499732	21189107	A	G	1	0.0187	cis	0	rs12886925(0.0123856)	0.0123856	MeanEffect+vQTL
14	RNASE6	rs8004317	21179281	T	C	1	0.5238	cis	0	rs12886925(0.250058)	0.250058	MeanEffect+vQTL
6	RNASET2	rs75701002	167443918	T	C	0.9805	0.0403	cis	0	rs3798304(0.0142022)	0.0142022	MeanEffect+vQTL
1	RSPO1	rs10752600	38067552	G	T	0.9461	0.5686	cis	0	rs36043533(0.0475138)	0.0475138	MeanEffect+vQTL
1	RSPO1	rs114191397	38062934	C	T	0.9452	0.0431	cis	0	rs36043533(0.00303859)	0.00303859	MeanEffect+vQTL
22	RTN4R	rs8142885	20211139	T	C	1	0.1724	cis	0	rs9605090(0.661015)	0.661015	MeanEffect+vQTL
22	RTN4R	rs855056	20252512	G	A	0.9298	0.4913	cis	0	rs1807466(0.417604)	0.417604	MeanEffect+vQTL
22	RTN4R	rs887765	20234817	C	T	0.9999	0.3373	cis	0	rs9605090(0.000230878)	0.00023088	MeanEffect+vQTL
22	RTN4R	rs9606293	20233865	G	A	1	0.0516	cis	0	rs1807466(0.0126393)	0.0126393	MeanEffect+vQTL
22	RTN4R	rs9606313	20275685	T	A	0.9989	0.1072	cis	0	rs1807466(0.0368623)	0.0368623	MeanEffect+vQTL
1	S100A12	rs114678888	153595448	C	A	0.9991	0.0405	cis	0	rs2070864(0.000150284)	0.00015028	MeanEffect+vQTL
4	S100P	rs4689515	6686203	C	T	0.9624	0.6951	cis	0	rs3822265(0.163461)	0.163461	MeanEffect+vQTL
11	SAA4	rs111925329	18243922	C	A	1	0.9726	cis	0	rs2251440(0.0106061)	0.0106061	MeanEffect+vQTL
7	SAMD9L	rs17165120	92777091	A	C	1	0.0689	cis	0	rs10269294(0.263133)	0.263133	MeanEffect+vQTL
19	SBSN	rs10775583	36017928	G	C	0.9998	0.3765	cis	0	rs2239943(0.322627)	0.322627	MeanEffect+vQTL
19	SBSN	rs74409639	36024296	G	A	0.9938	0.0901	cis	0	rs2239943(0.059698)	0.059698	MeanEffect+vQTL
17	SCARF1	rs2272011	1542190	G	A	1	0.5911	cis	0	rs1814985(0.790845)	0.790845	MeanEffect+vQTL
15	SCG3	rs1062959	52205847	G	A	0.957	0.0271	cis	0	rs2606147(0.0379995)	0.0379995	MeanEffect+vQTL
15	SCG3	rs2305710	51975608	G	A	1	0.0292	cis	0	rs898134(0.0120646)	0.0120646	MeanEffect+vQTL
5	SCGB3A2	rs112054133	147252984	A	G	0.9372	0.0614	cis	0	rs1432983(0.0198902)	0.0198902	MeanEffect+vQTL
2	SCLY	rs6720524	238989295	C	T	0.9724	0.4572	cis	0	rs34878344(0.178343)	0.178343	MeanEffect+vQTL
11	SCN4B	rs11216781	118012310	G	A	1	0.2643	cis	0	rs656445(0.194644)	0.194644	MeanEffect+vQTL
11	SCN4B	rs1613495	118017645	T	C	1	0.5956	cis	0	rs656445(0.347038)	0.347038	MeanEffect+vQTL
11	SCN4B	rs2155854	118026675	T	C	1	0.51	cis	0	rs656445(0.00168725)	0.00168725	MeanEffect+vQTL
11	SCN4B	rs78039602	118022998	C	T	1	0.0195	cis	0	rs656445(0.00869242)	0.00869242	MeanEffect+vQTL
1	SELL	rs2223286	169665632	T	C	1	0.3107	cis	0	rs4987354(0.824281)	0.824281	MeanEffect+vQTL
1	SELP	rs3917727	169581258	A	G	0.9958	0.3446	cis	0	rs10800461(0.325041)	0.325041	MeanEffect+vQTL
1	SELP	rs6128	169562904	C	T	1	0.1577	cis	0	rs760694(0.219917)	0.219917	MeanEffect+vQTL
1	SELP	rs6136	169563951	T	G	1	0.1136	cis	0	rs760694(0.149657)	0.149657	MeanEffect+vQTL
12	SELPLG	rs7294337	109012694	C	T	1	0.016	cis	0	rs73191242(0.0629331)	0.0629331	MeanEffect+vQTL
14	SERPINA11	rs17825650	94948399	C	T	0.9993	0.1683	cis	0	rs370039106(0.651525)	0.651525	MeanEffect+vQTL
14	SERPINA11	rs2038499	94949291	C	T	1	0.2829	cis	0	rs370039106(0.0438179)	0.0438179	MeanEffect+vQTL
14	SERPINA11	rs28929474	94844947	C	T	0.9318	0.0208	cis	0	rs370039106(0.00163233)	0.00163233	MeanEffect+vQTL
14	SERPINA12	rs17580	94847262	T	A	1	0.0496	cis	0	rs17090987(0.00164666)	0.00164666	MeanEffect+vQTL
14	SERPINA3	rs111397271	95078227	G	A	1	0.0117	cis	0	rs10131754(0.0214228)	0.0214228	MeanEffect+vQTL
14	SERPINA3	rs1884083	95104565	C	T	1	0.9082	cis	0	rs12879878(0.079069)	0.079069	MeanEffect+vQTL
14	SERPINA3	rs1955658	95072701	A	G	1	0.6787	cis	0	rs10131754(0.825013)	0.825013	MeanEffect+vQTL
14	SERPINA3	rs61737404	95085707	C	T	1	0.0393	cis	0	rs10131754(0.0193126)	0.0193126	MeanEffect+vQTL
14	SERPINA4	rs1130267	95063107	G	A	1	0.5987	cis	0	rs1004958(0.0382143)	0.0382143	MeanEffect+vQTL
14	SERPINA4	rs1130267	95063107	G	A	1	0.5988	cis	0	rs1004958(0.0382143)	0.0382143	MeanEffect+vQTL
14	SERPINA4	rs12147342	95022164	C	T	1	0.4267	cis	0	rs1004958(0.0243056)	0.0243056	MeanEffect+vQTL
14	SERPINA4	rs5511	95033595	A	T	0.98	0.2204	cis	0	rs1004958(0.478654)	0.478654	MeanEffect+vQTL
14	SERPINA4	rs885786	95050496	C	G	1	0.4955	cis	0	rs1004958(0.410038)	0.410038	MeanEffect+vQTL
14	SERPINA4	rs9671429	95016481	A	G	1	0.0132	cis	0	rs1004958(0.0071642)	0.0071642	MeanEffect+vQTL
14	SERPINA5	rs17753207	95039382	C	T	0.9996	0.081	cis	0	rs1004958(0.0529881)	0.0529881	MeanEffect+vQTL
14	SERPINA9	rs141705223	94908876	C	T	0.9827	0.0119	cis	0	rs8014328(0.0286124)	0.0286124	MeanEffect+vQTL
14	SERPINA9	rs147103165	94937722	C	G	1	0.0123	cis	0	rs8014328(0.027406)	0.027406	MeanEffect+vQTL
14	SERPINA9	rs41412849	94943281	C	T	1	0.0299	cis	0	rs8014328(0.00596864)	0.00596864	MeanEffect+vQTL
14	SERPINA9	rs45438596	94936062	G	A	1	0.0227	cis	0	rs10131646(0.00058969)	0.00058969	vQTLonly
14	SERPINA9	rs4905204	94936107	G	A	1	0.0659	cis	0	rs3736803(0.109996)	0.109996	MeanEffect+vQTL
14	SERPINA9	rs55683719	94936222	G	T	1	0.1488	cis	0	rs8014328(0.0279302)	0.0279302	MeanEffect+vQTL
14	SERPINA9	rs74696650	94941324	G	T	0.9533	0.1333	cis	0	rs8014328(0.148044)	0.148044	MeanEffect+vQTL
2	SERPINE2	rs13412535	224874874	G	A	0.9964	0.2311	cis	0	rs68066031(0.982638)	0.982638	MeanEffect+vQTL
3	SERPINI1	rs55872908	167512569	G	A	0.9998	0.0197	cis	0	rs55740466(0.00597905)	0.00597905	MeanEffect+vQTL
3	SERPINI1	rs9835352	167453703	G	A	0.998	0.238	cis	0	rs55740466(0.0904856)	0.0904856	MeanEffect+vQTL
3	SERPINI2	rs150687391	167201628	C	G	1	0.0483	cis	0	rs71304631(0.0041521)	0.0041521	MeanEffect+vQTL
22	SH3BP1	rs59502684	38032711	T	C	1	0.0911	cis	0	rs12710562(0.000360638)	0.00036064	MeanEffect+vQTL
22	SH3BP1	rs5995489	38032915	A	G	1	0.5666	cis	0	rs12710562(0.160901)	0.160901	MeanEffect+vQTL
22	SH3BP1	rs9306321	38032709	A	G	1	0.3019	cis	0	rs12710562(0.00832766)	0.00832766	MeanEffect+vQTL
17	SHBG	rs1799941	7533423	G	A	0.9252	0.2609	cis	0	rs62059826(0.0714291)	0.0714291	MeanEffect+vQTL
17	SHMT1	rs921985	18227272	T	C	1	0.6162	cis	0	rs1065541(0.219018)	0.219018	MeanEffect+vQTL
20	SIGLEC1	rs189448562	3705115	G	C	1	0.0113	cis	0	rs57082072(0.0286156)	0.0286156	MeanEffect+vQTL
20	SIGLEC1	rs4349409	3690332	A	C	0.9997	0.4192	cis	0	rs6076543(0.281525)	0.281525	MeanEffect+vQTL
20	SIGLEC1	rs709012	3675498	T	G	0.9002	0.6047	cis	0	rs554743(0.20095)	0.20095	MeanEffect+vQTL
19	SIGLEC10	rs1010425	51920613	C	T	1	0.8681	cis	0	rs35935019(0.450403)	0.450403	MeanEffect+vQTL
19	SIGLEC10	rs148783636	51910979	T	C	1	0.0197	cis	0	rs35935019(0.0846402)	0.0846402	MeanEffect+vQTL
19	SIGLEC10	rs1833786	51921504	G	A	1	0.3643	cis	0	rs35935019(0.0265564)	0.0265564	MeanEffect+vQTL
19	SIGLEC10	rs3810102	51920850	C	T	0.9998	0.033	cis	0	rs6509539(0.102074)	0.102074	MeanEffect+vQTL
19	SIGLEC10	rs7258755	51910707	G	A	0.963	0.056	cis	0	rs35935019(0.303693)	0.303693	MeanEffect+vQTL
19	SIGLEC5	rs1106476	52130637	T	A	0.9853	0.113	cis	0	rs2864909(0.278671)	0.278671	MeanEffect+vQTL
19	SIGLEC5	rs113349196	52151087	A	G	1	0.1087	cis	0	rs2864909(0.337995)	0.337995	MeanEffect+vQTL
19	SIGLEC5	rs73050865	52115944	C	G	1	0.0314	cis	0	rs8107754(0.0293868)	0.0293868	MeanEffect+vQTL
19	SIGLEC6	rs1993462	52034469	C	T	0.9889	0.1607	cis	0	rs12972472(0.0450487)	0.0450487	MeanEffect+vQTL
19	SIGLEC6	rs35931837	52033158	C	T	1	0.1064	cis	0	rs12972472(0.430938)	0.430938	MeanEffect+vQTL
19	SIGLEC6	rs62617068	52034549	C	A	1	0.0123	cis	0	rs7253296(0.0490619)	0.0490619	MeanEffect+vQTL
19	SIGLEC6	rs8105105	52130337	T	C	0.9219	0.0543	cis	0	rs79989307(0.0554171)	0.0554171	MeanEffect+vQTL
19	SIGLEC7	rs12983058	51642784	G	T	1	0.3268	cis	0	rs4801860(0.00816743)	0.00816743	MeanEffect+vQTL
19	SIGLEC7	rs140185670	51646140	G	C	1	0.0682	cis	0	rs4801860(0.115859)	0.115859	MeanEffect+vQTL
19	SIGLEC7	rs67621164	51635741	G	A	0.9415	0.1697	cis	0	rs4801860(0.00497936)	0.00497936	MeanEffect+vQTL
19	SIGLEC7	rs77067043	51643997	C	T	1	0.016	cis	0	rs4801860(0.00525845)	0.00525845	MeanEffect+vQTL
19	SIGLEC8	rs10409962	51960940	A	G	1	0.0679	cis	0	rs10408249(0.211582)	0.211582	MeanEffect+vQTL
19	SIGLEC8	rs79983820	51950266	G	A	1	0.0127	cis	0	rs10408249(0.00379629)	0.00379629	MeanEffect+vQTL
19	SIGLEC9	rs117706066	51634874	G	A	0.9604	0.1654	cis	0	rs56915529(0.0862402)	0.0862402	MeanEffect+vQTL
19	SIGLEC9	rs2075803	51628529	A	G	1	0.5531	cis	0	rs56915529(0.462584)	0.462584	MeanEffect+vQTL
20	SIRPA	rs200891	1791920	T	G	0.9989	0.6029	cis	0	rs2243603(0.0140501)	0.0140501	MeanEffect+vQTL
20	SIRPA	rs2577669	1874724	T	C	0.9611	0.1735	cis	0	rs6081094(0.0126328)	0.0126328	MeanEffect+vQTL
20	SIRPA	rs6136377	1896288	A	G	1	0.3821	cis	0	rs6081094(0.39916)	0.39916	MeanEffect+vQTL
20	SIRPB1	rs2253815	1546207	A	G	1	0.3093	cis	0	rs2253698(0.563366)	0.563366	MeanEffect+vQTL
20	SIRPB1	rs2256258	1518586	C	T	1	0.3985	cis	0	rs2253698(0.156026)	0.156026	MeanEffect+vQTL
20	SIRPB1	rs2746603	1559259	C	T	1	0.1019	cis	0	rs2253698(0.14594)	0.14594	MeanEffect+vQTL
20	SIRPB1	rs41297640	1551564	T	C	1	0.0258	cis	0	rs2253698(0.0217879)	0.0217879	MeanEffect+vQTL
20	SIRPB1	rs6135335	1558363	C	T	1	0.1287	cis	0	rs6042800(0.129298)	0.129298	vQTLonly
20	SIRPB1	rs73604175	1538379	C	T	1	0.1241	cis	0	rs6042800(0.15118)	0.15118	vQTLonly
20	SIRPB1	rs76482364	1546378	T	C	1	0.0213	cis	0	rs2253698(0.0260665)	0.0260665	MeanEffect+vQTL
20	SIRPB1	rs79462675	1597175	C	A	0.9131	0.1317	cis	0	rs6042800(0.183844)	0.183844	vQTLonly
1	SLAMF7	rs34687326	159799910	G	A	1	0.1222	cis	0	rs111287847(9.15323e-05)	9.15323e-05	MeanEffect+vQTL
13	SLITRK6	rs12863734	86370571	G	A	0.9631	0.0172	cis	0	rs145756724(0.0523914)	0.0523914	MeanEffect+vQTL
15	SMAD3	rs148848754	67331714	C	T	1	0.031	cis	0	rs12911494(0.0185083)	0.0185083	MeanEffect+vQTL
14	SMOC1	rs11540035	70497381	C	A	0.9998	0.0137	cis	0	rs75968947(0.000161079)	0.00016108	MeanEffect+vQTL
14	SMOC1	rs1276121	70399301	G	A	0.9512	0.4551	cis	0	rs61979466(0.00265628)	0.00265628	MeanEffect+vQTL
14	SMOC1	rs1958078	70354858	A	C	1	0.8469	cis	0	rs75968947(0.0105649)	0.0105649	MeanEffect+vQTL
14	SMOC1	rs7155412	70397477	G	A	0.9996	0.1391	cis	0	rs75968947(0.00141879)	0.00141879	MeanEffect+vQTL
6	SMOC2	rs10945513	168960552	G	A	0.9965	0.4338	cis	0	rs4342401(0.0338295)	0.0338295	MeanEffect+vQTL
6	SMOC2	rs2609301	168809806	G	A	0.9319	0.2437	cis	0	rs2763276(0.111461)	0.111461	MeanEffect+vQTL
6	SMOC2	rs539863828	169012391	G	A	1	0.0186	cis	0	rs4342401(0.0210777)	0.0210777	MeanEffect+vQTL
6	SMOC2	rs59291571	168974891	G	A	1	0.0656	cis	0	rs4342401(0.0436065)	0.0436065	MeanEffect+vQTL
11	SMPD1	rs1050239	6415463	G	A	1	0.2431	cis	0	rs2723661(0.26003)	0.26003	MeanEffect+vQTL
6	SMPDL3A	rs117614515	123110451	G	C	1	0.0273	cis	0	rs12213549(0.0122749)	0.0122749	MeanEffect+vQTL
6	SMPDL3A	rs139425917	123122391	T	C	1	0.0125	cis	0	rs12213549(0.00752814)	0.00752814	MeanEffect+vQTL
6	SMPDL3A	rs28385609	123122464	C	T	1	0.1379	cis	0	rs35083464(0.310639)	0.310639	MeanEffect+vQTL
6	SMPDL3A	rs62623431	123124942	A	C	1	0.0199	cis	0	rs9490551(0.108943)	0.108943	MeanEffect+vQTL
4	SOD3	rs148661190	24797611	A	C	1	0.0292	cis	0	rs966516(0.0840285)	0.0840285	MeanEffect+vQTL
4	SOD3	rs1799895	24801834	C	G	1	0.0119	cis	0	rs13138197(0.00602123)	0.00602123	MeanEffect+vQTL
4	SOD3	rs2159753	24806879	C	T	0.9031	0.2474	cis	0	rs7662859(0.00688647)	0.00688647	MeanEffect+vQTL
4	SOD3	rs2695232	24801949	C	T	0.9055	0.6501	cis	0	rs966516(0.265084)	0.265084	MeanEffect+vQTL
4	SORCS2	rs12639866	7337609	A	C	1	0.3573	cis	0	rs6852212(0.00161992)	0.00161992	MeanEffect+vQTL
4	SORCS2	rs12642285	7744046	G	A	0.9998	0.3328	cis	0	rs6852212(4.6521e-05)	4.6521e-05	MeanEffect+vQTL
4	SORCS2	rs35935435	7666180	C	A	1	0.0184	cis	0	rs4234796(3.01467e-05)	3.01467e-05	MeanEffect+vQTL
4	SORCS2	rs57861290	7219345	G	C	0.9552	0.2209	cis	0	rs6852212(0.0644833)	0.0644833	MeanEffect+vQTL
4	SORCS2	rs6843811	7736455	G	A	1	0.5861	cis	0	rs6852212(0.000103271)	0.00010327	MeanEffect+vQTL
8	SPAG1	rs140912189	101066649	T	A	0.9998	0.0134	cis	0	rs7834449(0.00396609)	0.00396609	MeanEffect+vQTL
4	SPARCL1	rs28873097	88408172	T	C	1	0.4604	cis	0	rs6851873(0.0776661)	0.0776661	MeanEffect+vQTL
5	SPINK1	rs76612072	147183847	A	G	0.9137	0.069	cis	0	rs7725017(0.0397133)	0.0397133	MeanEffect+vQTL
5	SPINK1	rs78894899	147222586	G	C	0.9809	0.0428	cis	0	rs7725017(0.00395125)	0.00395125	MeanEffect+vQTL
4	SPINK2	rs115510849	57692256	G	A	0.9664	0.035	cis	0	rs7664191(0.0260548)	0.0260548	MeanEffect+vQTL
4	SPINK2	rs4865151	57624381	T	G	1	0.469	cis	0	rs7664191(0.202304)	0.202304	MeanEffect+vQTL
4	SPINK2	rs781537	57684305	C	G	0.9999	0.6383	cis	0	rs11732382(0.191012)	0.191012	MeanEffect+vQTL
5	SPINK5	rs10491343	147412888	A	T	1	0.0987	cis	0	rs34451783(0.218136)	0.218136	MeanEffect+vQTL
5	SPINK5	rs12234002	147369814	T	C	1	0.1889	cis	0	rs34451783(0.0293685)	0.0293685	MeanEffect+vQTL
5	SPINK5	rs17705005	147506593	A	G	1	0.035	cis	0	rs34451783(0.0134357)	0.0134357	MeanEffect+vQTL
15	SPINT1	rs117454282	41139702	C	T	0.9719	0.0195	cis	0	rs12441495(0.00244764)	0.00244764	MeanEffect+vQTL
15	SPINT1	rs17658212	41145919	C	T	1	0.0599	cis	0	rs12441495(0.322762)	0.322762	MeanEffect+vQTL
7	SSC4D	rs142067417	76129302	C	G	0.9989	0.0213	cis	0	rs2903811(0.0111389)	0.0111389	MeanEffect+vQTL
7	SSC4D	rs3789838	76060510	G	A	0.9066	0.795	cis	0	rs2903811(0.189587)	0.189587	MeanEffect+vQTL
7	SSC4D	rs565245466	76063590	C	G	0.9998	0.0152	cis	0	rs2903811(0.00862959)	0.00862959	MeanEffect+vQTL
19	SSC5D	rs11880291	55971342	C	T	0.9936	0.369	cis	0	rs8112561(0.129072)	0.129072	MeanEffect+vQTL
19	SSC5D	rs55799523	55999545	C	A	1	0.2652	cis	0	rs2864437(0.224858)	0.224858	MeanEffect+vQTL
19	SSC5D	rs66794933	56003091	G	T	1	0.0957	cis	0	rs2864437(0.0730026)	0.0730026	MeanEffect+vQTL
19	SSC5D	rs77020325	56000157	G	A	1	0.0349	cis	0	rs8112561(0.0516053)	0.0516053	MeanEffect+vQTL
12	STAB2	rs115840458	104034048	A	G	1	0.0672	cis	0	rs7315384(0.191622)	0.191622	MeanEffect+vQTL
12	STAB2	rs1609860	104048454	C	A	1	0.0815	cis	0	rs7315384(0.301826)	0.301826	MeanEffect+vQTL
12	STAB2	rs3751198	104147207	A	G	1	0.6032	cis	0	rs7315384(0.00164213)	0.00164213	MeanEffect+vQTL
12	STAB2	rs4015379	104134880	G	A	1	0.819	cis	0	rs831432(0.00162958)	0.00162958	MeanEffect+vQTL
6	STX7	rs3813356	132834518	C	T	1	0.4513	cis	0	rs13205427(0.296097)	0.296097	MeanEffect+vQTL
7	SUMF2	rs35384521	56145825	G	A	1	0.019	cis	0	rs34530076(0.0502205)	0.0502205	vQTLonly
22	SUSD2	rs117587385	24577204	G	A	1	0.0375	cis	0	rs9624414(0.357725)	0.357725	MeanEffect+vQTL
22	SUSD2	rs17642338	24583138	G	A	1	0.0476	cis	0	rs5760268(0.0133922)	0.0133922	MeanEffect+vQTL
22	SUSD2	rs1985494	24580694	C	T	0.9341	0.0858	cis	0	rs11703914(0.091446)	0.091446	MeanEffect+vQTL
22	SUSD2	rs5751820	24635839	G	C	1	0.2329	cis	0	rs5760268(0.338948)	0.338948	MeanEffect+vQTL
22	SUSD2	rs7289655	24335228	A	C	1	0.3557	cis	0	rs5760268(0.0165603)	0.0165603	MeanEffect+vQTL
1	SUSD4	rs712860	223421983	C	G	0.9998	0.4589	cis	0	rs200326020(0.352094)	0.352094	MeanEffect+vQTL
3	SUSD5	rs117206167	33260151	C	T	1	0.0646	cis	0	rs56331159(0.290824)	0.290824	MeanEffect+vQTL
3	SUSD5	rs35415264	33218572	T	C	0.9818	0.1078	cis	0	rs7647810(0.115728)	0.115728	vQTLonly
3	SUSD5	rs6764459	33260422	C	T	1	0.0875	cis	0	rs56331159(0.447879)	0.447879	MeanEffect+vQTL
3	SUSD5	rs6773595	33194138	T	C	1	0.8107	cis	0	rs7647810(0.244894)	0.244894	vQTLonly
3	SUSD5	rs71325130	33260403	C	A	1	0.0575	cis	0	rs7647810(0.0364943)	0.0364943	vQTLonly
3	SUSD5	rs9637517	33255592	A	G	1	0.8455	cis	0	rs7647810(0.130433)	0.130433	vQTLonly
1	TACSTD2	rs232816	59084139	A	G	0.9998	0.5346	cis	0	rs61779325(0.118063)	0.118063	MeanEffect+vQTL
1	TACSTD2	rs7333	59041220	C	T	0.9231	0.1643	cis	0	rs659502(0.190925)	0.190925	MeanEffect+vQTL
14	TCL1A	rs11846938	96180685	T	G	1	0.2313	cis	0	rs2369304(0.287087)	0.287087	MeanEffect+vQTL
14	TCL1A	rs2296310	96136775	C	A	0.9977	0.132	cis	0	rs1743515(0.125769)	0.125769	MeanEffect+vQTL
14	TCL1A	rs78986913	96162418	G	A	1	0.0432	cis	0	rs1743515(0.100193)	0.100193	MeanEffect+vQTL
11	TCN1	rs34324219	59623378	C	A	1	0.107	cis	0	rs150355695(0.247013)	0.247013	MeanEffect+vQTL
11	TCN1	rs34528912	59631535	C	T	1	0.0381	cis	0	rs150355695(0.0789493)	0.0789493	MeanEffect+vQTL
11	TCN1	rs526934	59633493	G	A	1	0.7224	cis	0	rs150355695(0.342234)	0.342234	MeanEffect+vQTL
22	TCN2	rs145939940	30911321	C	T	1	0.0117	cis	0	rs13057127(0.00238383)	0.00238383	MeanEffect+vQTL
22	TCN2	rs56040857	31006702	T	G	1	0.1518	cis	0	rs13057127(0.0474622)	0.0474622	MeanEffect+vQTL
22	TCN2	rs5753231	31003069	C	T	1	0.2221	cis	0	rs13057127(0.0762786)	0.0762786	MeanEffect+vQTL
22	TCN2	rs740234	31008745	A	G	1	0.2041	cis	0	rs13057127(0.0696538)	0.0696538	MeanEffect+vQTL
22	TCN2	rs79182040	31063641	T	C	0.9973	0.1767	cis	0	rs4820018(0.0220285)	0.0220285	MeanEffect+vQTL
9	TEK	rs2273719	27220066	G	A	0.9836	0.161	cis	0	rs146293504(0.0320119)	0.0320119	MeanEffect+vQTL
9	TEK	rs35030851	27197486	G	T	0.9992	0.0462	cis	0	rs541615(0.0733714)	0.0733714	MeanEffect+vQTL
9	TEK	rs62542708	27072428	G	A	0.9147	0.0753	cis	0	rs2782434(0.139017)	0.139017	MeanEffect+vQTL
9	TEK	rs682632	27183463	A	C	1	0.9602	cis	0	rs7025658(0.121742)	0.121742	MeanEffect+vQTL
3	TF	rs4241357	133475563	G	T	1	0.4249	cis	0	rs8177237(0.469827)	0.469827	MeanEffect+vQTL
3	TF	rs6794370	133490334	A	C	1	0.8075	cis	0	rs8177237(0.164305)	0.164305	MeanEffect+vQTL
3	TFRC	rs3817672	195800811	C	T	0.9723	0.5633	cis	0	rs419059(0.587091)	0.587091	MeanEffect+vQTL
19	TGFB1	rs1800472	41847860	G	A	0.9998	0.02	cis	0	rs73045269(0.00391068)	0.00391068	MeanEffect+vQTL
5	TGFBI	rs13159365	135389433	C	T	0.9957	0.5103	cis	0	rs2073508(0.257777)	0.257777	MeanEffect+vQTL
5	TGFBI	rs144297989	135347997	C	A	1	0.0358	cis	0	rs2073508(0.0853872)	0.0853872	MeanEffect+vQTL
5	TGFBI	rs36113117	135335327	G	A	1	0.0487	cis	0	rs2073508(0.00600574)	0.00600574	MeanEffect+vQTL
2	TGOLN2	rs4247303	85554080	G	A	1	0.4821	cis	0	rs6547614(0.312079)	0.312079	MeanEffect+vQTL
2	TGOLN2	rs57249153	85538431	T	C	1	0.0294	cis	0	rs6547614(0.0071714)	0.0071714	MeanEffect+vQTL
6	THBS2	rs140852957	169621600	G	A	0.9908	0.0126	cis	0	rs73043837(0.000933853)	0.00093385	MeanEffect+vQTL
6	THBS2	rs3252	169616097	C	T	1	0.9444	cis	0	rs73043837(0.00503937)	0.00503937	MeanEffect+vQTL
11	THY1	rs55933700	119293913	G	T	1	0.0247	cis	0	rs17547832(0.112733)	0.112733	vQTLonly
11	THY1	rs55997940	119294314	A	G	0.9142	0.0126	cis	0	rs11217360(0.00748366)	0.00748366	MeanEffect+vQTL
22	TIMP3	rs1079734	33161552	G	A	1	0.5937	cis	0	rs4821099(0.720584)	0.720584	MeanEffect+vQTL
22	TIMP3	rs241886	33299020	G	A	1	0.3174	cis	0	rs5754282(0.0349624)	0.0349624	MeanEffect+vQTL
4	TLR1	rs5743596	38802528	G	A	0.9954	0.1386	cis	0	rs5743594(0.0409068)	0.0409068	MeanEffect+vQTL
4	TLR1	rs5743618	38798648	C	A	1	0.2244	cis	0	rs5743594(0.0751124)	0.0751124	MeanEffect+vQTL
4	TLR1	rs79030744	38783588	T	C	0.9298	0.022	cis	0	rs5743594(0.00541159)	0.00541159	MeanEffect+vQTL
4	TLR3	rs3775291	187004074	C	T	1	0.2972	cis	0	rs2015042(0.17487)	0.17487	MeanEffect+vQTL
4	TLR3	rs3775296	186997767	C	A	1	0.1916	cis	0	rs6856067(0.840345)	0.840345	MeanEffect+vQTL
11	TMEM132A	rs55920775	60703777	G	A	0.993	0.2315	cis	0	rs7105089(0.188114)	0.188114	MeanEffect+vQTL
11	TMEM132A	rs61755079	60703882	G	A	0.9494	0.0688	cis	0	rs7105089(0.112922)	0.112922	MeanEffect+vQTL
11	TMEM25	rs512849	118405343	G	A	1	0.9404	cis	0	rs3782042(0.0222568)	0.0222568	MeanEffect+vQTL
11	TMPRSS5	rs11214704	113562750	C	T	0.9548	0.2155	cis	0	rs7110738(0.156708)	0.156708	MeanEffect+vQTL
11	TMPRSS5	rs4938044	113584177	G	A	1	0.1086	cis	0	rs7110738(0.0682072)	0.0682072	MeanEffect+vQTL
11	TMPRSS5	rs7114195	113561421	A	C	0.9991	0.639	cis	0	rs7110738(0.999379)	0.999379	MeanEffect+vQTL
11	TMPRSS5	rs74613479	113577200	G	T	0.9241	0.0336	cis	0	rs7110738(0.0181381)	0.0181381	MeanEffect+vQTL
14	TNFAIP2	rs710100	103602278	A	G	0.9995	0.6781	cis	0	rs1132339(0.646109)	0.646109	MeanEffect+vQTL
8	TNFRSF10A	rs13273245	23100487	G	C	0.9999	0.2468	cis	0	rs4133054(0.0750144)	0.0750144	MeanEffect+vQTL
8	TNFRSF10A	rs13278062	23082971	G	T	1	0.502	cis	0	rs4133054(0.224413)	0.224413	MeanEffect+vQTL
8	TNFRSF10A	rs20576	23058220	T	G	1	0.2049	cis	0	rs4133054(0.078589)	0.078589	MeanEffect+vQTL
8	TNFRSF10A	rs34601117	23082264	C	G	1	0.0121	cis	0	rs6557648(0.00461252)	0.00461252	MeanEffect+vQTL
8	TNFRSF10A	rs73224403	23083488	G	T	0.962	0.2234	cis	0	rs4133054(0.0764346)	0.0764346	MeanEffect+vQTL
8	TNFRSF10B	rs1047266	22900701	G	A	1	0.0696	cis	0	rs2430810(0.000328738)	0.00032874	MeanEffect+vQTL
8	TNFRSF10B	rs4871844	22879734	T	C	1	0.3427	cis	0	rs35974498(0.12693)	0.12693	MeanEffect+vQTL
8	TNFRSF10C	rs6557616	22960704	G	C	1	0.7879	cis	0	rs7009522(0.989374)	0.989374	MeanEffect+vQTL
8	TNFRSF10C	rs9644063	22974450	T	C	1	0.8223	cis	0	rs7009522(0.68363)	0.68363	MeanEffect+vQTL
22	TNFRSF13C	rs7287486	42322854	G	T	1	0.0259	cis	0	rs2228314(0.0617446)	0.0617446	MeanEffect+vQTL
22	TNFRSF13C	rs75743846	42325017	G	A	1	0.0178	cis	0	rs5758661(0.0132531)	0.0132531	MeanEffect+vQTL
13	TNFRSF19	rs17078934	24128199	C	T	1	0.1902	cis	0	rs4770467(0.0616841)	0.0616841	MeanEffect+vQTL
13	TNFRSF19	rs5024796	24440103	T	C	0.9981	0.9086	cis	0	rs4770467(0.014451)	0.014451	MeanEffect+vQTL
13	TNFRSF19	rs61756242	24233219	C	T	0.9999	0.0297	cis	0	rs4770467(0.00787236)	0.00787236	MeanEffect+vQTL
1	TNFRSF8	rs1208992	12095521	G	A	0.9998	0.0481	cis	0	rs35249183(0.311173)	0.311173	MeanEffect+vQTL
1	TNFRSF8	rs2230624	12175658	G	A	1	0.0156	cis	0	rs35249183(0.0014066)	0.0014066	MeanEffect+vQTL
1	TNFRSF9	rs2493214	7994420	A	G	0.9999	0.1904	cis	0	rs2453021(0.130399)	0.130399	MeanEffect+vQTL
17	TNFSF13	rs12601581	7456381	T	A	0.9774	0.6516	cis	0	rs10468481(0.231473)	0.231473	MeanEffect+vQTL
17	TNFSF13	rs143094271	7463102	G	A	0.9981	0.0223	cis	0	rs10468481(0.0129438)	0.0129438	MeanEffect+vQTL
17	TNFSF13	rs3803800	7462969	A	G	1	0.7887	cis	0	rs10468481(0.141914)	0.141914	MeanEffect+vQTL
19	TNFSF14	rs2291668	6669934	G	A	0.9494	0.1669	cis	0	rs344566(0.259021)	0.259021	MeanEffect+vQTL
19	TNFSF14	rs344560	6665020	T	C	1	0.9454	cis	0	rs344566(0.421812)	0.421812	MeanEffect+vQTL
19	TNFSF14	rs62123254	6660569	T	C	0.9995	0.3049	cis	0	rs4533396(0.596539)	0.596539	vQTLonly
19	TNFSF14	rs72988360	6672104	C	T	0.9842	0.1137	cis	0	rs4533396(0.0785886)	0.0785886	vQTLonly
19	TNFSF14	rs8112236	6670094	G	A	0.9956	0.0432	cis	0	rs4533396(0.0272884)	0.0272884	vQTLonly
1	TNN	rs116355400	175087815	C	T	1	0.0343	cis	0	rs36031200(0.0433594)	0.0433594	MeanEffect+vQTL
1	TNN	rs16865298	175013165	A	G	1	0.216	cis	0	rs36031200(0.168907)	0.168907	MeanEffect+vQTL
1	TNN	rs2157588	175107826	C	T	0.9947	0.4696	cis	0	rs6660052(0.770428)	0.770428	MeanEffect+vQTL
1	TNN	rs72719358	175099700	C	T	1	0.0843	cis	0	rs6660052(0.112942)	0.112942	MeanEffect+vQTL
6	TPMT	rs2518469	18153330	T	A	0.9693	0.4654	cis	0	rs12216425(0.168624)	0.168624	MeanEffect+vQTL
11	TPP1	rs35706972	6637577	G	A	1	0.0142	cis	0	rs1876300(0.0157455)	0.0157455	MeanEffect+vQTL
16	TPSAB1	rs11248860	1272038	G	A	1	0.7421	cis	0	rs909921(0.307339)	0.307339	MeanEffect+vQTL
16	TPSAB1	rs113690116	1372070	A	C	1	0.0174	cis	0	rs2974834(0.136156)	0.136156	MeanEffect+vQTL
16	TPSAB1	rs116876758	1461838	A	T	1	0.0185	cis	0	rs742408(0.0264423)	0.0264423	MeanEffect+vQTL
16	TPSAB1	rs138254187	1219753	A	G	1	0.028	cis	0	rs2974834(0.273442)	0.273442	MeanEffect+vQTL
16	TPSAB1	rs140747460	1345045	G	T	1	0.0446	cis	0	rs909921(0.00522345)	0.00522345	MeanEffect+vQTL
16	TPSAB1	rs2745083	1284174	C	A	1	0.5129	cis	0	rs35262813(0.103036)	0.103036	MeanEffect+vQTL
16	TPSAB1	rs34777355	1217503	A	T	1	0.0205	cis	0	rs2974834(0.267049)	0.267049	MeanEffect+vQTL
16	TPSAB1	rs59844753	1270166	C	T	1	0.0133	cis	0	rs2974834(0.176576)	0.176576	MeanEffect+vQTL
16	TPSAB1	rs8051930	1295818	T	A	1	0.478	cis	0	rs909921(0.330183)	0.330183	MeanEffect+vQTL
16	TPSAB1	rs9936782	1309074	C	T	1	0.3564	cis	0	rs62011309(0.0630988)	0.0630988	MeanEffect+vQTL
16	TPSD1	rs142515468	1318156	G	C	1	0.1267	cis	0	rs373755073(0.0113041)	0.0113041	MeanEffect+vQTL
11	TREH	rs2276064	118529703	G	A	1	0.0122	cis	0	rs11603023(0.00995633)	0.00995633	MeanEffect+vQTL
11	TREH	rs687190	118542383	C	T	1	0.5535	cis	0	rs11603023(0.869266)	0.869266	MeanEffect+vQTL
6	TREM2	rs143332484	41129207	C	T	1	0.0099	cis	0	rs11759347(0.0222537)	0.0222537	MeanEffect+vQTL
6	TREML2	rs11759347	41167097	C	A	1	0.2384	cis	0	rs4714431(0.524247)	0.524247	MeanEffect+vQTL
6	TREML2	rs17643398	41169679	G	T	1	0.0895	cis	0	rs4714431(0.0451573)	0.0451573	MeanEffect+vQTL
6	TREML2	rs684951	41283192	T	G	0.9714	0.4699	cis	0	rs4714431(0.00922859)	0.00922859	MeanEffect+vQTL
11	TRIM5	rs3740996	5701281	G	A	1	0.1275	cis	0	rs10742767(0.489938)	0.489938	MeanEffect+vQTL
11	TRIM5	rs56348930	5701079	C	T	1	0.0126	cis	0	rs10742767(0.00293397)	0.00293397	MeanEffect+vQTL
11	TRIM5	rs6578672	5684887	A	G	1	0.1288	cis	0	rs10742767(0.498687)	0.498687	MeanEffect+vQTL
12	TSPAN8	rs150759705	71515432	C	G	0.9551	0.0363	cis	0	rs11178654(0.0273272)	0.0273272	MeanEffect+vQTL
12	TSPAN8	rs1796331	71580231	A	G	0.9971	0.0923	cis	0	rs11178654(0.0253272)	0.0253272	MeanEffect+vQTL
5	TXNDC15	rs3733897	134223593	A	G	1	0.135	cis	0	rs78165052(0.994647)	0.994647	MeanEffect+vQTL
22	TYMP	rs131805	50964153	T	C	1	0.7827	cis	0	rs140522(0.494824)	0.494824	MeanEffect+vQTL
15	TYRO3	rs141669463	41851766	C	T	1	0.0145	cis	0	rs2277537(0.021493)	0.021493	MeanEffect+vQTL
15	TYRO3	rs9944249	41847176	T	G	1	0.5921	cis	0	rs316622(0.135518)	0.135518	MeanEffect+vQTL
6	ULBP2	rs140404988	150264687	A	G	1	0.0166	cis	0	rs17676204(0.0681054)	0.0681054	MeanEffect+vQTL
6	ULBP2	rs1853665	150298842	C	T	0.984	0.1491	cis	0	rs17676204(0.714643)	0.714643	MeanEffect+vQTL
6	ULBP2	rs187427768	150277496	G	C	0.9999	0.0221	cis	0	rs1537650(0.0110091)	0.0110091	MeanEffect+vQTL
6	ULBP2	rs4343924	150263186	A	C	1	0.9664	cis	0	rs1537650(0.0208345)	0.0208345	MeanEffect+vQTL
16	UMOD	rs12922822	20367645	C	T	0.9145	0.1817	cis	0	rs4606726(0.135034)	0.135034	MeanEffect+vQTL
16	UMOD	rs77924615	20392332	G	A	1	0.197	cis	0	rs4606726(0.237915)	0.237915	MeanEffect+vQTL
16	VASN	rs117342100	4486426	C	T	0.9793	0.0124	cis	0	rs6500599(0.00458671)	0.00458671	MeanEffect+vQTL
16	VASN	rs35713275	4431360	G	A	1	0.0631	cis	0	rs62037613(0.283695)	0.283695	MeanEffect+vQTL
16	VASN	rs3810818	4432029	A	C	0.9709	0.7709	cis	0	rs6500599(0.494466)	0.494466	MeanEffect+vQTL
5	VCAN	rs309559	82833369	A	G	0.9564	0.4813	cis	0	rs13153507(0.364304)	0.364304	MeanEffect+vQTL
6	VEGFA	rs11965885	43693094	G	T	1	0.5816	cis	0	rs9472172(0.000770266)	0.00077027	MeanEffect+vQTL
6	VEGFA	rs6921438	43925607	G	A	1	0.4904	cis	0	rs9472172(0.921224)	0.921224	MeanEffect+vQTL
2	VIT	rs10490666	36932493	A	T	1	0.3153	cis	0	rs4670600(0.0126894)	0.0126894	MeanEffect+vQTL
2	VIT	rs140104536	37000956	C	G	1	0.0133	cis	0	rs28692629(0.00760373)	0.00760373	MeanEffect+vQTL
2	VIT	rs1468810	36993940	C	A	1	0.5862	cis	0	rs759437(0.331764)	0.331764	MeanEffect+vQTL
2	VIT	rs17019662	36966684	G	A	1	0.0839	cis	0	rs759437(0.0376424)	0.0376424	MeanEffect+vQTL
2	VIT	rs58723182	36971207	G	C	1	0.0448	cis	0	rs759437(0.191471)	0.191471	MeanEffect+vQTL
17	VMO1	rs2279961	4689313	G	C	1	0.1116	cis	0	rs8081502(0.191846)	0.191846	MeanEffect+vQTL
17	VMO1	rs79029826	4670182	C	T	1	0.0382	cis	0	rs2279962(0.0313281)	0.0313281	MeanEffect+vQTL
17	VMO1	rs8078118	4690038	C	A	0.986	0.4167	cis	0	rs2279962(0.627695)	0.627695	MeanEffect+vQTL
17	VMO1	rs8080014	4671566	T	C	1	0.4139	cis	0	rs2279962(0.368025)	0.368025	MeanEffect+vQTL
6	VNN1	rs2294757	133035098	G	A	1	0.3634	cis	0	rs2745432(0.299861)	0.299861	MeanEffect+vQTL
6	VNN1	rs45562238	133013544	T	C	1	0.0343	cis	0	rs2745432(0.0193047)	0.0193047	MeanEffect+vQTL
6	VNN1	rs74948997	133059893	T	C	0.9582	0.0562	cis	0	rs9493427(0.344409)	0.344409	MeanEffect+vQTL
6	VNN2	rs33980664	133073844	C	T	1	0.0314	cis	0	rs2267952(0.0436075)	0.0436075	MeanEffect+vQTL
6	VNN2	rs34902339	133076919	C	T	0.9068	0.0184	cis	0	rs2267952(0.0151334)	0.0151334	MeanEffect+vQTL
6	VNN2	rs761126	133064596	T	C	1	0.7803	cis	0	rs2267952(0.227381)	0.227381	MeanEffect+vQTL
6	VNN2	rs79036037	133072571	C	T	1	0.0177	cis	0	rs2267952(0.0147894)	0.0147894	MeanEffect+vQTL
6	VNN2	rs9493425	133074645	A	G	1	0.3231	cis	0	rs2267952(0.601096)	0.601096	MeanEffect+vQTL
12	VSIG10	rs67405503	118506186	A	T	1	0.4	cis	0	rs12809627(0.202723)	0.202723	MeanEffect+vQTL
11	VSIG2	rs111738856	124618346	A	G	0.9999	0.0287	cis	0	rs11219769(0.0101757)	0.0101757	MeanEffect+vQTL
19	VSTM1	rs2438046	54544575	G	A	1	0.7798	cis	0	rs62147261(0.0143115)	0.0143115	MeanEffect+vQTL
19	VSTM1	rs34886038	54544092	C	T	0.9918	0.1592	cis	0	rs62147261(0.0432317)	0.0432317	MeanEffect+vQTL
19	VSTM1	rs77090474	54561561	T	C	1	0.0293	cis	0	rs62147261(0.0860582)	0.0860582	MeanEffect+vQTL
1	VWA1	rs35564873	1377151	G	T	0.9999	0.0367	cis	0	rs7516190(0.0783085)	0.0783085	MeanEffect+vQTL
7	VWC2	rs148681119	49757758	C	A	1	0.0199	cis	0	rs10243943(0.00283809)	0.00283809	MeanEffect+vQTL
7	VWC2	rs1544434	49542313	G	A	0.9338	0.6127	cis	0	rs10243943(0.00446708)	0.00446708	MeanEffect+vQTL
7	VWC2	rs769604	49815390	C	G	0.9946	0.4593	cis	0	rs10243943(0.134492)	0.134492	MeanEffect+vQTL
7	VWC2	rs79731913	49842377	A	C	0.9902	0.0636	cis	0	rs113149095(0.104546)	0.104546	MeanEffect+vQTL
16	WFDC1	rs17812265	84354117	T	C	0.9993	0.484	cis	0	rs400345(0.000224065)	0.00022407	MeanEffect+vQTL
16	WFIKKN1	rs118179670	634547	G	A	1	0.0613	cis	0	rs3752490(0.0918111)	0.0918111	MeanEffect+vQTL
16	WFIKKN1	rs147570330	672284	G	A	0.9973	0.0151	cis	0	rs3752490(0.020197)	0.020197	MeanEffect+vQTL
16	WFIKKN1	rs151099929	629288	A	C	0.9903	0.0395	cis	0	rs3752490(0.0172721)	0.0172721	MeanEffect+vQTL
1	XCL1	rs61801331	168513438	G	A	1	0.154	cis	0	rs12046909(0.0317876)	0.0317876	MeanEffect+vQTL
1	XCL1	rs6427130	168549422	C	T	1	0.5646	cis	0	rs11809510(0.0729092)	0.0729092	MeanEffect+vQTL
1	XCL1	rs72707937	168599746	C	T	0.9736	0.021	cis	0	rs12046909(0.0325567)	0.0325567	MeanEffect+vQTL
11	ZBTB16	rs397461	114087467	C	T	1	0.1918	cis	0	rs60023970(3.74865e-06)	3.74865e-06	MeanEffect+vQTL
11	ZBTB16	rs73000929	113953622	G	A	1	0.0372	cis	0	rs60023970(0.0357665)	0.0357665	MeanEffect+vQTL
7	ZP3	rs10281089	76017997	C	T	1	0.4305	cis	0	rs2961046(0.271299)	0.271299	MeanEffect+vQTL
7	ZP3	rs7792304	76051306	T	C	0.9999	0.2723	cis	0	rs2961046(0.0692513)	0.0692513	MeanEffect+vQTL

### Sheet: Table S5
Table S5: Table S5: Colocalization between protein pairs withg vQTLs, also showing evidence of colocalization for mean effects
		Variance effects						Main effects							SNP PP H4 VE												SNP PP H4 ME
Protein1	Protein2	H0	H1	H2	H3	H4		H0	H1	H2	H3	H4			snp	V.df1	z.df1	r.df1	lABF.df1	V.df2	z.df2	r.df2	lABF.df2	internal.sum.lABF	SNP.PP.H4		snp	V.df1	z.df1	r.df1	lABF.df1	V.df2	z.df2	r.df2	lABF.df2	internal.sum.lABF	SNP.PP.H4
AMY2A	AMY2B	6.49e-11	1.63e-07	7.92e-07	0.000991	0.999		1.45e-196	7.4e-99	1.97e-101	7.98e-07	1			1:103567908_C:T	6.5174e-05	6.22711	0.997289	16.3807	6.71511e-05	6.57239	0.997289	18.5844	34.9651	0.995393		1:103602451_C:T	0.000148857	21.8268	0.99381	234.187	0.000153812	21.5518	0.993791	228.258	462.445	1
PILRA	PILRB	7.96e-121	4.51e-69	3.38e-55	0.000915	0.999		0	0	0	0	1			7:100389928_T:G	5.88903e-05	-16.1789	0.997453	127.559	5.87979e-05	-18.0302	0.997456	159.143	286.702	0.259801		7:100366917_A:G	0.00011412	-50.5714	0.994963	1269.65	0.000112428	-57.36	0.994999	1634.21	2903.86	1
															7:100389929_T:A	5.89984e-05	-16.1932	0.997448	127.791	5.89056e-05	-18.0754	0.997451	159.958	287.749	0.740199
CGREF1	KHK	1.43e-05	0.0489	0.000277	0.945	0.00605		0	0	0	0.0177	0.982															2:27115304_C:T	4.34742e-05	58.4231	0.997993	1700.1	5.33182e-05	-41.4	0.997991	852.153	2552.25	0.995088
SERPINA4	SERPINA5	0.962	0.0355	0.00201	7.35e-05	0.000544		2.12e-11	0.308	1.37e-12	0.0192	0.673
SAT2	TNFSF12	3.75e-129	0.00108	3.48e-126	0.999	0.000127		0	1.06e-289	0	1	9.58e-288
FCAR	NCR1	0.993	0.00331	0.00314	1.04e-05	6.68e-05		0.747	0.0166	0.227	0.00502	0.00452
LILRA3	LILRB5	0	1.18e-302	1.17e-262	1	2.53e-224		0	0	0	1	0
LILRB5	LILRB1	0.0741	0.86	0.00448	0.052	0.00943		2.61e-134	3.58e-22	7.3e-113	1	7.99e-21
FCGR3B	FCRLB	0	1.66e-287	2.15e-48	1	4.28e-49		0	0	0	1	0
VNN1	VNN2	0.00219	0.000179	0.86	0.0704	0.0673		3.4e-83	1.59e-20	2.14e-63	1	2.56e-22
CLEC7A	KLRK1	5.86e-303	0.794	1.43e-303	0.194	0.012		0	1.21e-17	0	1	2.05e-19
LILRA3	LILRB2	0	2.43e-292	1.17e-262	1	5.61e-242		0	0	0	1	0
FCAR	NCR1	0.993	0.00314	0.00331	1.04e-05	6.68e-05		0.747	0.227	0.0166	0.00502	0.00452
RNASE4	ANG	0.995	0.00294	0.00212	6.18e-06	7.55e-05		0.995	0.0017	0.00297	5.02e-06	5.4e-05
C1R	C1RL	0.922	0.07	0.00432	0.000325	0.00333		2.06e-160	7.61e-50	2.71e-111	1	1.89e-46
SUMF1	LRRN1	3.7e-22	6.54e-20	0.00563	0.994	9.64e-05		0	0	2.92e-45	1	1.51e-47
SORCS2	PSAPL1	1.2e-142	2.3e-136	5.22e-07	1	2.74e-09		0	0	0	1	0
SHBG	SAT2	5.04e-42	5.89e-44	0.965	0.0112	0.0241		3.62e-278	1.01e-213	3.59e-65	1	4.83e-53
ZP3	SSC4D	2.28e-126	1.38e-25	1.65e-101	1	1.04e-24		0	1.44e-159	0	1	4.88e-155
We highlight in green, cases where evidence of colocalization was observed for main effects but not for variance effects

### Sheet: Table S6
Table S6: Colocalization of main and variance effects for proteins with cis-vQTL associations
Protein	CHR	gene_start	nsnps	H0	H1	H2	H3	H4	Ancestry
ACVRL1	12	51906908	5506	0	0	4.20632e-24	0.00530133	0.994699	EUR
ACY3	11	67642555	4718	1.19015e-292	8.3877e-282	6.81138e-13	0.047051	0.952949	EUR
AGXT	2	240868824	8079	0	0	1.50378e-34	2.38753e-10	1	EUR
AMPD3	11	10308313	6943	6.82815e-263	3.26799e-175	2.0894e-91	0	1	EUR
AOC1	7	150824627	6585	0	0	1.38119e-26	4.49208e-09	1	EUR
AREG	4	74445136	4981	7.41879e-137	4.98353e-128	1.79628e-10	0.119784	0.880216	EUR
ART5	11	3638512	7359	7.84582e-121	1.27461e-101	6.15546e-23	1.49271e-13	1	EUR
BLMH	17	30248203	4346	2.4746e-214	5.06633e-211	8.18944e-07	0.000677331	0.999322	EUR
BOLA1	1	149887890	2289	9.19393e-59	3.17541e-47	2.65225e-13	0.0906943	0.909306	EUR
CA13	8	85220587	5759	0	0	2.20725e-13	0.0159466	0.984053	EUR
CA3	8	85373436	5522	1.8726e-128	8.25387e-123	1.04575e-07	0.0451389	0.954861	EUR
CAPG	2	85394753	5579	0	0	4.0898e-139	1.7764e-05	0.999982	EUR
CASP8	2	201233443	4169	1.3339e-267	6.72034e-265	3.01231e-05	0.0141906	0.985779	EUR
CCL19	9	34689570	4664	8.63866e-27	4.89523e-20	2.49266e-08	0.140391	0.859609	EUR
CCL20	2	227805739	6917	6.32963e-37	1.80356e-32	9.29022e-06	0.263979	0.736012	EUR
CCN1	1	85580761	6158	5.88408e-67	1.50795e-61	6.69415e-07	0.170726	0.829273	EUR
CD160	1	145719471	1603	0	0	4.83937e-13	0.219476	0.780524	EUR
CD164L2	1	27379176	3972	0	0	2.37246e-30	0.00346537	0.996535	EUR
CD164	6	109366514	4881	1.95826e-95	1.50423e-87	5.736e-10	0.043104	0.956896	EUR
CD22	19	35319261	6289	0	0	1.48212e-26	8.08541e-13	1	EUR
CD276	15	73683966	4417	0	0	8.67349e-184	0.0866561	0.913344	EUR
CD2AP	6	47477789	6017	0	0	2.04107e-16	0.063479	0.936521	EUR
CD36	7	80369575	5360	2.212194e-310	3.31291e-307	3.02836e-05	0.0443961	0.955574	EUR
CD80	3	119524293	6041	0	0	1.8624e-52	0.0322452	0.967755	EUR
CEACAM5	19	41708585	4892	0	0	9.2049e-22	0.0781685	0.921832	EUR
CLGN	4	140388453	5538	0	0	5.01764e-150	0.0331617	0.966838	EUR
CNTN3	3	74262568	5910	0	0	9.41267e-12	0.0145138	0.985486	EUR
CRTAM	11	122838500	6409	0	0	1.7653e-25	9.32712e-09	1	EUR
CTSB	8	11842524	6346	0	0	2.10679e-29	0.134002	0.865998	EUR
DDX58	9	32455300	7354	0	0	5.65362e-19	0.000632504	0.999367	EUR
DHRS4L2	14	23969874	6131	0	0	0.000261394	0.0559043	0.943834	EUR
DLK1	14	100725705	5697	0	0	8.79627e-59	0.00183466	0.998165	EUR
DUSP13	10	76854192	3584	0	3.626442e-321	1.51125e-14	0.0665828	0.933417	EUR
EFCAB2	1	244969682	6334	0	0	1.61545e-12	3.15463e-08	1	EUR
EGFLAM	5	38258409	5502	0	0	3.52105e-53	1.16536e-07	1	EUR
ENPP2	8	119557086	5890	1.37056e-102	1.09529e-95	2.57443e-10	0.00105841	0.998942	EUR
ERBB3	12	56076799	4963	0	9.53618e-268	5.6801e-150	0	1	EUR
EXTL1	1	26019884	4266	0	0	4.68214e-36	0.000293534	0.999707	EUR
F12	5	177402133	6702	0	0	4.82254e-253	0.00987699	0.990123	EUR
F13B	1	197038741	3924	0	0	1.85048e-17	0.0083592	0.991641	EUR
FABP1	2	88122982	2686	7.88158e-265	1.07469e-255	2.45975e-12	0.00235634	0.997644	EUR
FCRL2	1	157745733	6758	0	0	1.76129e-66	0.0121238	0.987876	EUR
FGF21	19	48755524	6887	2.33359e-82	9.3124e-77	2.85917e-09	0.000141122	0.999859	EUR
FGF2	4	122826682	6285	0	0	6.27401e-76	8.1603e-05	0.999918	EUR
FGFBP2	4	15960245	6242	0	0	4.55275e-31	0.000524516	0.999475	EUR
FKBP1B	2	24049701	5967	1.89084e-219	2.10903e-210	5.70705e-11	0.0627187	0.937281	EUR
FLT4	5	180601506	4475	0	0	5.90291e-14	4.93383e-07	1	EUR
FUCA1	1	23845077	4640	0	0	2.57826e-60	0.021975	0.978025	EUR
GCHFR	15	40764068	4638	2.66986e-63	6.93361e-57	4.31212e-09	0.0102088	0.989791	EUR
GDF15	19	18374731	5956	0	0	1.94148e-86	0.000749944	0.99925	EUR
GGT5	22	24219654	6242	0	0	5.90438e-07	0.00335118	0.996648	EUR
GIPC3	19	3585478	6812	0	0	4.44128e-11	0.000243118	0.999757	EUR
GM2A	5	151212150	6587	0	0	2.49003e-77	1.8399e-07	1	EUR
GMPR	6	16238587	5885	0	0	8.65377e-13	0.00206405	0.997936	EUR
GPC1	2	240435663	7975	0	0	1.7429e-09	0.0559035	0.944097	EUR
GPHA2	11	64934471	3734	1.98108e-233	6.01623e-191	1.2746e-44	0.0377453	0.962255	EUR
GSTM4	1	109656099	4712	0	0	1.51585e-157	0	1	EUR
GZMH	14	24606480	6198	2.1247e-102	4.15485e-98	1.67935e-07	0.00228626	0.997714	EUR
HSBP1	16	83719311	11888	0	0	3.29458e-19	0.0327212	0.967279	EUR
IGFBP7	4	57030773	7231	0	0	1.0401e-21	0.0822903	0.91771	EUR
IL10RA	11	117986370	5957	4.86055e-110	1.65928e-88	2.92932e-25	0	1	EUR
IL17F	6	52236681	6745	1.2564e-137	1.90359e-116	3.30683e-24	0.00401423	0.995986	EUR
IL19	1	206770764	3545	0	0	4.44003e-16	0.158272	0.841728	EUR
IL36G	2	112973203	4893	5.78135e-27	1.55258e-24	0.000189552	0.0499542	0.949856	EUR
IMMT	2	86143932	5634	2.08542e-61	9.04826e-59	0.000509252	0.220176	0.779315	EUR
INSL5	1	66797740	6021	2.47382e-235	3.20439e-149	2.27182e-89	0.00194468	0.998055	EUR
ITPR1	3	4493345	7758	1.20928e-46	1.87895e-36	7.59109e-14	0.000179661	0.99982	EUR
KAZALD1	10	101061989	5507	1.41163e-11	2.24376e-07	2.40537e-07	0.00282612	0.997173	EUR
KIR3DL2	19	54850443	8721	4.84423e-92	1.29568e-62	9.60785e-32	0.0247228	0.975277	EUR
KLKB1	4	186226438	7754	0	0	1.05178e-11	0.01009	0.98991	EUR
LAG3	12	6772512	5713	2.11807e-138	2.24259e-134	9.45209e-08	7.77407e-07	0.999999	EUR
LAMP3	3	183122215	5007	1.44708e-287	1.26095e-270	7.77815e-20	0.00578347	0.994216	EUR
LAYN	11	111540280	4715	0	0	1.22091e-05	0.067112	0.932876	EUR
LBP	20	38346482	5017	3.93948e-266	6.09118e-239	6.52916e-31	9.53984e-06	0.999991	EUR
LGALS7	19	38770968	5607	1.36149e-274	2.57719e-270	4.54261e-06	0.0850731	0.914922	EUR
LILRA3	19	54799854	8855	0	0	2.1874e-265	0.000882091	0.999118	EUR
LMOD1	1	201896456	5543	1.3991e-196	9.75026e-191	2.10484e-08	0.0136822	0.986318	EUR
LRRC25	19	18391137	5950	0	0	1.19644e-12	0.00110882	0.998891	EUR
M6PR	12	8940361	6004	1.9944e-135	6.72604e-123	1.31904e-14	0.0435277	0.956472	EUR
MARCO	2	118942194	6475	0	0	4.70915e-20	0.0612188	0.938781	EUR
MCFD2	2	46901870	7522	1.14689e-94	3.43724e-85	7.60052e-12	0.0218007	0.978199	EUR
MDM1	12	68272443	5898	6.14888e-142	1.04836e-138	1.48726e-05	0.0243816	0.975603	EUR
MFGE8	15	88898683	5529	0	0	2.33033e-05	0.0178209	0.982156	EUR
MICALL2	7	1428465	7622	1.86281e-24	2.01475e-17	1.00876e-08	0.108212	0.891788	EUR
MSMB	10	46033307	3775	0	2.14134e-271	9.40696e-66	0.000935525	0.999065	EUR
MUC2	11	1074875	7465	4.33849e-201	1.57478e-196	8.38599e-07	0.0294689	0.97053	EUR
NADK	1	1751232	5870	0	0	2.69483e-08	0.0279106	0.972089	EUR
NAGK	2	71064344	6398	1.48236e-231	1.84633e-206	1.14964e-28	0.000432348	0.999568	EUR
NELL2	12	44508275	5705	1.72439e-160	3.84132e-156	1.65405e-06	0.0358821	0.964116	EUR
NFASC	1	204828651	5819	0	0	4.10099e-20	0.0129979	0.987002	EUR
NPC2	14	74476192	5189	1.24607e-120	8.87311e-57	1.40432e-67	0	1	EUR
NUCB2	11	17208153	5165	0	0	2.36988e-79	0.00579308	0.994207	EUR
NUDT2	9	34329506	5220	1.28139e-307	4.24055e-303	5.27414e-07	0.0164704	0.983529	EUR
OMP	11	77102840	5600	6.59055e-123	3.40252e-121	0.000124659	0.00544136	0.994434	EUR
PALM2	9	112403068	7422	3.03775e-190	4.44785e-181	2.22878e-11	0.0316653	0.968335	EUR
PCDH7	4	30720369	7322	8.24511e-54	2.46846e-49	2.63429e-07	0.00689354	0.993106	EUR
PECR	2	215996329	6068	0	0	4.98657e-10	0.0315424	0.968458	EUR
PGLYRP4	1	153330120	4592	0	0	8.42884e-203	0.00224643	0.997754	EUR
PHYKPL	5	178208471	7780	2.16619e-188	3.26614e-117	7.05438e-75	6.37092e-05	0.999936	EUR
PLA2G2A	1	19975431	6981	0	0	9.81846e-67	4.88581e-12	1	EUR
PLAUR	19	43646095	5243	4.09862e-92	2.57512e-87	1.94862e-08	0.000224522	0.999776	EUR
PLB1	2	28457145	4620	0	0	6.3432e-212	0	1	EUR
PZP	12	9148840	5996	0	0	4.08887e-14	0.0025805	0.99742	EUR
RBP1	3	139517434	5515	9.61327e-47	1.01261e-41	1.21283e-07	0.0117871	0.988213	EUR
RBP7	1	9997206	5323	0	6.7329e-300	1.46548e-45	0.00479598	0.995204	EUR
REG3A	2	79157003	6690	2.78846e-184	5.02148e-179	5.24726e-08	0.00845776	0.991542	EUR
RET	10	43077064	6018	0	0	5.92449e-24	0.0321056	0.967894	EUR
RSPO1	1	37611350	5037	6.07623e-282	8.52308e-261	7.12914e-25	3.09681e-11	1	EUR
S100A12	1	153373711	4694	3.09617e-267	2.44264e-261	3.16324e-08	0.0239795	0.97602	EUR
SEMA6C	1	151131685	3983	1.12447e-38	1.72123e-36	0.000163052	0.0239827	0.975854	EUR
SERPINE2	2	223975045	6077	0	0	4.05487e-15	0.0708773	0.929123	EUR
SERPINI1	3	167735243	5093	0	0	4.9689e-27	0.00760362	0.992396	EUR
SH3BP1	22	37634654	6145	4.50764e-190	6.99553e-187	7.15323e-07	0.00011024	0.999889	EUR
SLAMF8	1	159826811	6015	0	0	1.45055e-247	0	1	EUR
SMAD3	15	67063763	5761	9.75246e-201	1.01556e-192	1.39759e-09	0.144681	0.855319	EUR
SOD3	4	24789912	6276	0	0	2.14945e-115	0	1	EUR
SPINK1	5	147824572	5658	0	0	5.12471e-52	9.85684e-05	0.999901	EUR
SPINK4	9	33218365	6323	0	0	9.24775e-220	0.000119858	0.99988	EUR
SPON2	4	1166932	6313	1.22357e-229	7.63357e-218	5.70124e-14	0.0346034	0.965397	EUR
SUMF1	3	3700814	8669	8.80216e-50	1.55267e-47	3.01209e-05	0.00431755	0.995652	EUR
TACC3	4	1712858	6319	1.22175e-233	2.02158e-229	1.67643e-06	0.0267659	0.973232	EUR
TEX101	19	43401496	4779	0	0	6.99574e-49	8.53242e-12	1	EUR
TGFA	2	70447284	5473	3.71523e-69	2.13567e-66	1.81817e-05	0.00946108	0.990521	EUR
TGFB1	19	41301587	5703	2.35961e-277	1.24917e-260	3.05173e-20	0.000616198	0.999384	EUR
THBS2	6	169215780	8485	0	0	4.10115e-54	0.00099562	0.999004	EUR
TIE1	1	43300982	4811	8.92648e-201	5.20937e-190	2.81146e-13	0.0154227	0.984577	EUR
TNFRSF10C	8	23102921	6543	0	1.676713e-314	2.37748e-108	1.06114e-05	0.999989	EUR
TNFRSF8	1	12063303	5687	4.84996e-230	2.46933e-199	1.96408e-34	0	1	EUR
TSPAN8	12	71125085	6592	0	0	2.79926e-116	0.00918251	0.990818	EUR
TXNDC15	5	134874371	4966	0	0	2.87192e-147	0.0151302	0.98487	EUR
VSIG2	11	124747474	6608	2.66331e-165	9.40872e-153	5.55791e-16	0.000964414	0.999036	EUR
WASF1	6	110099819	5493	0	0	2.01197e-08	0.00674791	0.993252	EUR
WASF3	13	26557683	6939	3.10125e-91	1.43261e-85	2.11073e-08	0.00875921	0.991241	EUR
WASHC3	12	102012840	5866	2.59799e-29	2.94428e-24	1.05475e-06	0.118652	0.881347	EUR
WFDC1	16	84294846	11335	0	0	1.99969e-40	1.15823e-09	1	EUR
WFIKKN1	16	629239	6085	3.48493e-220	8.08946e-207	5.40833e-16	0.0115657	0.988434	EUR
YJU2	19	4247080	6576	5.28227e-14	5.3219e-11	3.91581e-05	0.0384904	0.96147	EUR
APOF	12	56360568	8276	0	0	0.00196031	0.0832688	0.914771	AFR
CAPG	2	85394753	8707	4.40338e-116	1.40117e-114	0.000160809	0.00412128	0.995718	AFR
CLEC6A	12	8455962	9976	1.87626e-26	2.00959e-22	4.93029e-06	0.0518583	0.948137	AFR
F3	1	94529173	7826	1.04888e-114	6.02596e-113	0.000435892	0.0240671	0.975497	AFR
KIR2DS4	19	54832676	10450	1.5085e-162	1.80169e-159	0.000135524	0.161097	0.838767	AFR
KLK12	19	51029092	9148	8.49971e-246	2.02408e-243	4.61264e-06	9.85375e-05	0.999897	AFR
PDCD6	5	271621	6264	4.47001e-267	5.99277e-256	8.43273e-15	0.000130674	0.999869	AFR
PM20D1	1	205828025	6219	2.91405e-78	7.59367e-74	3.83766e-08	4.8457e-08	1	AFR
SELPLG	12	108621895	8360	0	0	1.29016e-05	0.0109375	0.98905	AFR
TLR3	4	186068911	9892	1.43328e-85	1.18194e-83	1.71319e-05	0.000413191	0.99957	AFR
CFHR2	1	196943738	3519	1.31894e-85	5.54368e-80	2.59663e-09	9.14898e-05	0.999908	CSA
FCGR2A	1	161505430	6045	1.1588e-123	5.67312e-121	0.000119056	0.0573437	0.942537	CSA
KLRF1	1	9827481	6107	1.00409e-68	2.12977e-64	2.09974e-06	0.0435808	0.956417	CSA
LILRB5	12	54249421	7475	0	0	0.0006383	0.0446572	0.954704	CSA
TLR3	19	186068911	7154	3.41608e-198	1.72238e-196	0.00318064	0.159531	0.837289	CSA

### Sheet: Table S7
Table S7: GEI analysis results in the EUR
CHR	SNP	BP	A1	A2	N	A1-freq	BETA_G	BETA_G_by_E	S.E_G	S.E_G_by_E	Cov_BETA_G_and_G_by_E	chisq_G	chisq_G_by_E	chisq_2df	P_G	P_G_by_E	P_2df	exposure	ancestry	protein	FDR_adjusted
11	11:118486067_C:T	118486067	T	C	38096	0.432499	-0.0818282	0.0550491	0.00707621	0.00726743	3.91097e-06	133.722	57.3771	205.612	6.28327e-31	3.59773e-14	2.24885e-45	bmi	EUR	TREH_NA	8.60757e-10
19	19:49788205_C:T	49788205	C	T	43401	0.194972	-1.14506	0.0411291	0.00557869	0.00551766	-5.1507e-07	42130.3	55.5634	42146.5	0	9.04928e-14	0	bmi	EUR	DKKL1_Oncology	1.08252e-09
19	19:49788205_C:T	49788205	C	T	43573	0.194891	-1.14503	0.0395749	0.00557403	0.00554452	-2.17647e-06	42198.3	50.9462	42252.3	0	9.49327e-13	0	sex	EUR	DKKL1_Oncology	7.57088e-09
19	19:49788205_C:T	49788205	C	T	43573	0.194891	-1.14517	-0.0345295	0.00557593	0.00551928	2.12344e-06	42180	39.1394	42243	0	3.94602e-10	0	age	EUR	DKKL1_Oncology	2.36021e-06
11	11:118486067_C:T	118486067	T	C	38247	0.432491	-0.080674	0.0348863	0.00721218	0.00714024	-7.00491e-07	125.122	23.8718	147.534	4.78539e-29	1.02971e-06	9.18959e-33	age	EUR	TREH_NA	0.00492716
5	5:149503670_A:G	149503670	A	G	44466	0.240262	-0.817624	0.0284168	0.0060567	0.0059409	4.06775e-07	18223.7	22.8794	18263.5	0	1.72487e-06	0	age	EUR	PDGFRB_Cardiometabolic	0.00687792
13	13:24897901_A:G	24897901	A	G	35949	0.0773874	-0.146254	0.0499928	0.0119294	0.0119744	6.4443e-06	150.306	17.4305	172.706	1.48626e-34	2.98008e-05	3.14296e-38	sex	EUR	C1QTNF9_NA	0.101855
14	14:95007744_C:T	95007744	C	T	43072	0.374826	0.500942	-0.0269172	0.00644853	0.00653264	-1.82993e-06	6034.68	16.9779	6035.24	0	3.78183e-05	0	bmi	EUR	SERPINA12_Cardiometabolic	0.1131
1	1:203271670_C:G	203271670	C	G	44599	0.051481	0.0788021	0.0543135	0.0137932	0.0135447	6.95672e-06	32.6398	16.0797	47.0786	1.10918e-08	6.0733e-05	5.98416e-11	age	EUR	CHIT1_Cardiometabolic	0.161449
19	19:43372993_T:C	43372993	T	C	44240	0.0513675	-0.0044547	-0.0598909	0.0151612	0.0154286	1.17217e-05	0.0863317	15.0685	15.0784	0.768893	0.00010368	0.000531831	bmi	EUR	PDGFRB_Cardiometabolic	0.248054
1	1:203143395_C:T	203143395	C	T	43075	0.398607	0.15255	0.0253371	0.00682768	0.00688202	1.33033e-06	499.204	13.5545	508.508	1.41629e-110	0.000231737	3.79154e-111	age	EUR	CHIT1_Cardiometabolic	0.468814
5	5:196646_A:G	196646	A	G	43129	0.276821	0.00809247	0.0276144	0.00753435	0.00754239	7.94926e-07	1.15364	13.4046	14.451	0.282788	0.000251014	0.000727786	sex	EUR	SIRPA_Cardiometabolic	0.468814
19	19:55210598_T:G	55210598	G	T	43101	0.348136	-0.00399928	0.0275908	0.00712442	0.00754374	-1.16077e-06	0.315113	13.3769	13.6097	0.57456	0.000254737	0.00110838	alcohol	EUR	SELPLG_Inflammation	0.468814
22	22:24683069_C:G	24683069	C	G	43965	0.0928125	-0.00447765	-0.0421685	0.0115223	0.0116572	-5.95422e-07	0.151017	13.0855	13.2492	0.697566	0.000297595	0.0013273	alcohol	EUR	NPTXR_Cardiometabolic	0.508569
22	22:39202017_C:T	39202017	C	T	44122	0.106693	0.32723	0.0491446	0.0126958	0.0138395	3.06415e-05	664.33	12.6099	665.249	1.70844e-146	0.000383711	3.49126e-145	bmi	EUR	NPTXR_Cardiometabolic	0.612019
12	12:10480872_G:A	10480872	A	G	44628	0.315564	-0.00413759	0.0245333	0.00721632	0.00699943	5.82455e-07	0.328748	12.2853	12.6621	0.566397	0.000456541	0.00178019	alcohol	EUR	TLR3_Inflammation	0.63805
19	19:55202747_C:G	55202747	C	G	44784	0.0989304	-0.00221687	-0.0396022	0.0111705	0.0113048	2.71098e-06	0.0393855	12.272	12.2872	0.842687	0.000459814	0.00214722	age	EUR	ACP6_Oncology	0.63805
5	5:852207_G:A	852207	G	A	43364	0.332995	-0.00648895	0.023387	0.00717775	0.00672815	1.17938e-06	0.817283	12.0825	13.0611	0.365976	0.000508964	0.00145821	alcohol	EUR	ACP6_Oncology	0.63805
19	19:55027763_T:C	55027763	T	C	44095	0.0561968	0.00718452	0.0502539	0.0143273	0.0144596	-6.15518e-06	0.25146	12.0789	12.4449	0.616049	0.000509968	0.00198441	age	EUR	PDCD6_Cardiometabolic	0.63805
5	5:135245965_G:A	135245965	G	A	44556	0.0697886	-0.00578616	-0.0450063	0.0129767	0.0131102	-5.02026e-06	0.198816	11.785	12.0846	0.655678	0.000597113	0.00237605	age	EUR	PDGFRB_Cardiometabolic	0.63805
5	5:135245965_G:A	135245965	G	A	43962	0.069742	0.013087	-0.0473091	0.013015	0.0137992	-3.96919e-06	1.0111	11.7539	12.6188	0.31464	0.000607167	0.00181916	alcohol	EUR	SELPLG_Inflammation	0.63805
22	22:39160117_T:C	39160117	T	C	44326	0.176556	0.0193002	0.0300851	0.00876944	0.00877676	7.72234e-07	4.84373	11.7499	16.4439	0.0277468	0.00060847	0.000268692	sex	EUR	TPSAB1_Inflammation	0.63805
12	12:10480872_G:A	10480872	A	G	42930	0.314221	-0.00590489	0.0252902	0.00739153	0.00738266	-8.91603e-07	0.638196	11.7349	12.287	0.424365	0.000613381	0.00214742	smoking	EUR	SERPINA12_Cardiometabolic	0.63805
16	16:1151901_C:G	1151901	C	G	43503	0.247109	0.000149206	0.0264068	0.00779168	0.00779907	7.635e-07	0.000366699	11.4642	11.4648	0.984722	0.000709487	0.00323933	smoking	EUR	DPEP2_Oncology	0.641208
5	5:149503670_A:G	149503670	A	G	37769	0.239826	0.0132397	-0.0315122	0.00858665	0.00930962	-2.43167e-06	2.37744	11.4576	13.53	0.123099	0.000712023	0.00115343	alcohol	EUR	LECT2_NA	0.641208
1	1:147109584_C:G	147109584	C	G	44217	0.056381	-0.0349141	-0.0484732	0.0143729	0.0143644	-1.64799e-06	5.90081	11.3874	17.4202	0.015134	0.000739424	0.00016491	sex	EUR	CEACAM21_Inflammation	0.641208
7	7:76453904_G:A	76453904	G	A	34705	0.276891	1.24882e-05	-0.028319	0.00844243	0.00840923	2.11131e-06	2.18809e-06	11.3408	11.3511	0.99882	0.000758239	0.00342877	bmi	EUR	CFHR4_NA	0.641208
5	5:135245965_G:A	135245965	G	A	44017	0.0699162	-0.0187191	-0.0430872	0.0130503	0.0128015	1.03486e-06	2.05746	11.3285	13.3267	0.151463	0.000763257	0.00127688	bmi	EUR	CHIT1_Cardiometabolic	0.641208
12	12:10668110_A:T	10668110	T	A	44733	0.405662	0.00231407	-0.0228422	0.00677748	0.00679669	-4.69445e-08	0.116578	11.2949	11.4091	0.732776	0.000777222	0.00333077	alcohol	EUR	TLR3_Inflammation	0.641208
7	7:100810983_A:G	100810983	G	A	37707	0.256942	0.00796253	-0.0275761	0.00828245	0.00827268	-1.06804e-06	0.924239	11.1115	11.9388	0.336364	0.00085793	0.00255583	sex	EUR	KIR2DS4_NA	0.648636
22	22:39160117_T:C	39160117	T	C	37609	0.176394	-0.00669302	0.0291133	0.00957104	0.00876333	2.78198e-06	0.489019	11.0368	11.6928	0.484365	0.00089321	0.00289029	alcohol	EUR	KIR2DS4_NA	0.648636
1	1:161188893_G:T	161188893	G	T	36965	0.089206	0.00622293	-0.0425047	0.0127691	0.0128039	6.2237e-06	0.237503	11.0201	11.3973	0.626015	0.000901271	0.00335043	smoking	EUR	AFAP1_NA	0.648636
19	19:49456001_T:C	49456001	C	T	41501	0.466386	0.00864915	0.0227863	0.0069393	0.00689141	-3.37554e-06	1.55351	10.9328	13.1335	0.212618	0.000944772	0.00140634	bmi	EUR	SERPINA12_Cardiometabolic	0.648636
22	22:24683069_C:G	24683069	C	G	43706	0.092882	-0.0120027	-0.0375518	0.0116629	0.0113621	-7.46293e-06	1.05912	10.923	12.4046	0.303416	0.000949755	0.00202476	bmi	EUR	CEACAM21_Inflammation	0.648636
19	19:42194145_A:G	42194145	A	G	44427	0.123574	-0.00501451	-0.0347622	0.0102249	0.0105543	5.47995e-06	0.240512	10.8481	10.9528	0.623836	0.000988956	0.00418428	bmi	EUR	SIRPA_Cardiometabolic	0.648636
22	22:24241101_T:C	24241101	C	T	43932	0.456342	0.00729082	-0.0222731	0.00677113	0.00677142	-9.94264e-09	1.15939	10.8194	11.9773	0.281592	0.00100442	0.0025071	sex	EUR	SELPLG_Inflammation	0.648636
5	5:852207_G:A	852207	G	A	43456	0.333073	-0.00604879	0.0234353	0.00717406	0.00716509	-8.72115e-07	0.710897	10.6978	11.3184	0.399146	0.00107261	0.00348527	smoking	EUR	TPSAB1_Inflammation	0.648636
5	5:135245965_G:A	135245965	G	A	44051	0.0698963	-0.0214957	0.0427018	0.0131026	0.0131038	2.47902e-07	2.69145	10.6193	13.3262	0.100888	0.00111913	0.00127716	smoking	EUR	PDCD6_Cardiometabolic	0.648636
12	12:109302795_G:A	109302795	G	A	44342	0.0537414	-0.0126606	0.0477137	0.0146565	0.014676	3.8311e-06	0.746179	10.5698	11.4197	0.387689	0.00114948	0.00331322	sex	EUR	SIRPA_Cardiometabolic	0.648636
11	11:118486067_C:T	118486067	T	C	37252	0.432514	0.00014891	-0.0239765	0.00737577	0.00738151	4.8645e-07	0.000407598	10.5508	10.5532	0.983893	0.00116141	0.00510984	sex	EUR	ZP3_NA	0.648636
19	19:43885085_C:T	43885085	T	C	44510	0.398146	-0.00832083	-0.0230805	0.00687429	0.00712488	-6.63358e-07	1.46514	10.4938	12.0674	0.226115	0.00119774	0.00239661	alcohol	EUR	PILRB_Cardiometabolic	0.648636
22	22:39160117_T:C	39160117	T	C	43786	0.176609	0.0809932	0.0323115	0.00966547	0.0100034	1.14217e-05	70.2183	10.4332	75.3077	5.30907e-17	0.00123767	4.43755e-17	bmi	EUR	NPTXR_Cardiometabolic	0.648636
22	22:39298776_A:G	39298776	A	G	43914	0.0681901	0.00105282	-0.043806	0.0133585	0.0135792	5.35476e-06	0.00621146	10.4069	10.4372	0.937182	0.00125544	0.00541482	bmi	EUR	PDCD6_Cardiometabolic	0.648636
19	19:50014091_T:C	50014091	T	C	44899	0.061939	0.0014805	0.044725	0.0139022	0.013865	-5.5269e-06	0.011341	10.4054	10.445	0.91519	0.0012565	0.00539385	age	EUR	TLR3_Inflammation	0.648636
19	19:55315307_G:C	55315307	G	C	38247	0.432374	-0.013695	-0.0234159	0.00729824	0.00726664	-7.49682e-07	3.52117	10.3838	14.0787	0.0605896	0.00127128	0.000876696	age	EUR	TREH_NA	0.648636
12	12:10231393_T:C	10231393	T	C	42173	0.24064	0.00606244	-0.0258056	0.00801552	0.00801881	3.32097e-07	0.572046	10.3564	10.9539	0.449447	0.00129027	0.00418209	smoking	EUR	SERPINA12_Cardiometabolic	0.648636
19	19:43320505_T:G	43320505	T	G	35182	0.12468	-0.0151203	0.0359697	0.0113353	0.0112369	1.21291e-05	1.77934	10.2467	12.9567	0.182231	0.00136931	0.00153634	age	EUR	LECT2_NA	0.648636
19	19:44022059_A:G	44022059	A	G	37887	0.111569	0.0256866	0.0376631	0.0113546	0.0117752	5.6022e-06	5.11765	10.2305	14.7677	0.0236837	0.00138135	0.000621194	bmi	EUR	GSTT2B_NA	0.648636
5	5:135260647_C:T	135260647	C	T	37323	0.190164	-0.0123089	-0.0277663	0.00932625	0.00869581	2.12484e-06	1.74191	10.1957	11.7248	0.186897	0.00140768	0.00284435	alcohol	EUR	C1QTNF9_NA	0.648636
19	19:54994880_G:C	54994880	G	C	36917	0.051223	-0.0342955	0.0508157	0.0164299	0.0159439	-1.29491e-05	4.35716	10.1579	13.8913	0.0368536	0.00143681	0.000962803	bmi	EUR	AFAP1_NA	0.648636
1	1:203048218_C:G	203048218	C	G	42467	0.337615	-0.00709647	-0.0242794	0.00732569	0.00763746	1.10782e-06	0.938401	10.106	10.9267	0.332689	0.0014779	0.00423934	bmi	EUR	PDCD6_Cardiometabolic	0.648636
11	11:118724894_A:T	118724894	A	T	44909	0.373901	0.00508169	0.0214798	0.0068584	0.006768	2.33223e-07	0.548998	10.0725	10.5982	0.458727	0.00150495	0.00499613	alcohol	EUR	TLR3_Inflammation	0.648636
1	1:197130983_T:A	197130983	T	A	43694	0.116309	-0.0050953	-0.032862	0.0101473	0.0103571	7.61198e-06	0.252137	10.0672	10.1418	0.615574	0.00150932	0.00627692	bmi	EUR	NPTXR_Cardiometabolic	0.648636
22	22:51183255_G:A	51183255	A	G	37252	0.334653	-0.0050156	0.0247996	0.00781124	0.00782068	9.18131e-07	0.412293	10.0554	10.5313	0.520808	0.00151899	0.00516599	sex	EUR	ZP3_NA	0.648636
1	1:161663955_C:A	161663955	C	A	44005	0.370401	0.0137646	-0.022269	0.00700904	0.00702332	1.10999e-06	3.85665	10.0535	14.1982	0.0495491	0.00152056	0.000825843	age	EUR	DPEP2_Oncology	0.648636
15	15:79220885_T:C	79220885	T	C	44488	0.0746718	0.00397829	0.0405644	0.012761	0.0128	6.50409e-06	0.0971911	10.0431	10.0776	0.755227	0.00152916	0.00648143	sex	EUR	TLR3_Inflammation	0.648636
22	22:39298776_A:G	39298776	A	G	44001	0.0681235	0.00756273	-0.042526	0.0134553	0.0134319	3.95385e-06	0.315915	10.0238	10.4225	0.574073	0.00154534	0.0054548	age	EUR	CEACAM21_Inflammation	0.648636
15	15:78706774_T:A	78706774	T	A	37796	0.380649	0.000902306	0.0239917	0.00752686	0.0076034	-6.62965e-07	0.0143707	9.95646	9.98094	0.90458	0.00160286	0.00680247	age	EUR	GSTT2B_NA	0.66118
1	1:161808265_C:G	161808265	C	G	44439	0.0546254	-0.00487933	-0.0458532	0.0146037	0.0145833	-4.04365e-06	0.111634	9.88615	10.0413	0.738291	0.00166528	0.00660025	smoking	EUR	CD177_Neurology	0.66659
1	1:147832033_T:C	147832033	C	T	36732	0.196464	0.00173501	0.0286303	0.00923335	0.00910896	4.25267e-07	0.035309	9.87906	9.90865	0.85095	0.0016717	0.00705282	alcohol	EUR	C1QTNF9_NA	0.66659
1	1:147169202_T:G	147169202	T	G	42321	0.0871081	0.0177354	0.0378093	0.0120658	0.012064	-1.40036e-07	2.16058	9.82233	11.9918	0.141591	0.00172406	0.00248895	sex	EUR	PDCD6_Cardiometabolic	0.669796
19	19:49851053_C:T	49851053	C	T	44934	0.297002	-0.00489739	-0.0227978	0.00727266	0.00727882	5.92497e-07	0.453464	9.80992	10.2174	0.500694	0.00173573	0.00604379	smoking	EUR	PDGFRB_Cardiometabolic	0.669796
1	1:161968748_G:T	161968748	T	G	37489	0.339526	-0.00610166	-0.0238564	0.00770064	0.00764933	1.67858e-06	0.62783	9.72667	10.222	0.428152	0.00181614	0.00603018	age	EUR	CFHR4_NA	0.68039
19	19:42109374_C:T	42109374	C	T	43958	0.08714	-0.00417126	-0.0372635	0.0119135	0.0119506	5.87648e-06	0.122591	9.7227	9.77182	0.726241	0.00182006	0.00755226	smoking	EUR	TLR3_Inflammation	0.68039
15	15:79220885_T:C	79220885	T	C	44035	0.074577	-0.00517803	0.0399307	0.0128487	0.0128769	4.82679e-06	0.162409	9.61588	9.85959	0.686948	0.00192902	0.00722797	sex	EUR	PILRA_Neurology	0.710028
13	13:25239354_C:A	25239354	A	C	43969	0.253338	0.000904612	-0.0237211	0.00771785	0.00768483	-9.06025e-07	0.0137383	9.52795	9.53286	0.906693	0.00202366	0.00851073	age	EUR	TLR3_Inflammation	0.715132
19	19:49456001_T:C	49456001	C	T	43317	0.466468	-0.00912395	0.0211229	0.00684027	0.00684469	3.9519e-07	1.77918	9.52358	11.3731	0.18225	0.00202849	0.00339135	sex	EUR	CLEC7A_Inflammation	0.715132
16	16:1424198_C:G	1424198	G	C	44106	0.141455	-0.00274131	-0.0286305	0.0096992	0.00928491	1.47828e-06	0.0798814	9.50828	9.56213	0.777458	0.00204547	0.00838708	alcohol	EUR	PDGFRB_Cardiometabolic	0.715132
4	4:187022930_T:C	187022930	T	C	44022	0.330789	0.00868008	0.022255	0.00701787	0.00722311	2.53316e-06	1.52981	9.49311	10.6687	0.216141	0.00206245	0.00482309	bmi	EUR	LILRA2_Neurology	0.715132
5	5:852207_G:A	852207	G	A	42916	0.3335	-0.00507844	-0.0226565	0.00715931	0.00738532	2.6981e-06	0.503173	9.41123	9.71761	0.478109	0.00215661	0.00775974	bmi	EUR	PILRB_Cardiometabolic	0.728739
14	14:95007744_C:T	95007744	C	T	44949	0.374435	-0.00691743	0.0212118	0.00687134	0.00691626	-1.68083e-06	1.01346	9.40613	10.214	0.314075	0.00216261	0.00605431	age	EUR	TLR3_Inflammation	0.728739
1	1:161684981_T:A	161684981	T	A	44609	0.142393	-0.00899614	0.0292818	0.00953117	0.00956586	3.39533e-07	0.89088	9.3702	10.2827	0.345239	0.00220542	0.00584967	age	EUR	SIRPA_Cardiometabolic	0.732843
4	4:186980561_C:A	186980561	A	C	41589	0.233211	-0.0127886	0.0249549	0.00815077	0.00816378	2.35707e-06	2.46178	9.34393	12.1608	0.116647	0.00223725	0.00228732	age	EUR	FCRLB_Oncology	0.733236
19	19:49456001_T:C	49456001	C	T	42662	0.466715	-0.0735835	0.0221808	0.00691099	0.0072735	-9.69942e-07	113.365	9.29967	121.457	1.79464e-26	0.00229196	4.22577e-27	alcohol	EUR	DKKL1_Oncology	0.741015
19	19:54992671_A:G	54992671	G	A	37209	0.205179	0.0110323	0.0275052	0.00908415	0.00906043	-2.77665e-06	1.47491	9.21581	10.9519	0.224573	0.00239934	0.00418618	sex	EUR	AFAP1_NA	0.760402
22	22:24617335_A:T	24617335	A	T	44413	0.178011	-0.00938037	-0.0263753	0.00873921	0.00870196	2.85718e-06	1.15211	9.18672	10.1086	0.283107	0.00243777	0.00638169	age	EUR	CHIT1_Cardiometabolic	0.760402
19	19:43885085_C:T	43885085	T	C	38243	0.400073	0.00864177	-0.0224313	0.00738053	0.00740359	-1.62929e-07	1.37097	9.1796	10.5295	0.241645	0.00244727	0.00517064	age	EUR	CFHR4_NA	0.760402
19	19:41813375_C:T	41813375	C	T	44597	0.179552	-0.00164683	-0.0261678	0.00865394	0.00867243	2.05927e-06	0.0362137	9.1044	9.11596	0.849075	0.00254996	0.0104832	smoking	EUR	ACP6_Oncology	0.774534
1	1:196820806_G:T	196820806	T	G	37561	0.334762	-0.654811	-0.0188252	0.00624875	0.00624083	8.50305e-07	10981.1	9.099	10981.6	0	0.0025575	0	bmi	EUR	CFHR4_NA	0.774534
22	22:50932796_T:C	50932796	C	T	35551	0.202498	-0.00432488	0.0279941	0.00931451	0.00929849	-1.82258e-06	0.21559	9.06373	9.22457	0.642421	0.0026073	0.00992911	sex	EUR	GSTT2B_NA	0.776033
1	1:203271670_C:G	203271670	C	G	44435	0.0514797	-0.00599416	0.0455652	0.0151452	0.0151466	2.12779e-07	0.156641	9.04974	9.2086	0.692269	0.00262732	0.0100087	sex	EUR	LILRA2_Neurology	0.776033
5	5:131374_C:T	131374	T	C	35340	0.169242	-0.00472794	-0.0300451	0.0100404	0.0100387	-2.83583e-07	0.22174	8.95765	9.18739	0.637717	0.00276311	0.0101154	sex	EUR	LECT2_NA	0.785692
5	5:196646_A:G	196646	A	G	42953	0.276861	-0.00518871	0.022767	0.00763248	0.00763269	6.69232e-09	0.462154	8.89726	9.35988	0.496619	0.00285598	0.00927956	sex	EUR	CEACAM21_Inflammation	0.785692
19	19:55400457_C:T	55400457	C	T	43531	0.343043	0.0130919	0.0209859	0.00709	0.00704184	9.80238e-07	3.40966	8.8814	12.0796	0.064816	0.0028809	0.002382	age	EUR	PILRA_Neurology	0.785692
4	4:186982599_A:G	186982599	A	G	41265	0.190961	-0.0158106	0.0265661	0.00890469	0.00891626	1.37076e-06	3.15253	8.87749	12.2163	0.0758095	0.00288708	0.00222463	sex	EUR	FCRLB_Oncology	0.785692
19	19:41691819_A:C	41691819	A	C	44835	0.280205	-0.00132424	0.0220478	0.0074066	0.00740296	-4.48178e-07	0.0319667	8.86989	8.89375	0.858101	0.00289913	0.0117151	sex	EUR	TLR3_Inflammation	0.785692
15	15:79140662_T:C	79140662	T	C	41679	0.0859905	-0.00978611	0.0370666	0.0123615	0.0124516	-1.44954e-06	0.626723	8.86167	9.44484	0.42856	0.00291221	0.00889363	age	EUR	DPEP2_Oncology	0.785692
14	14:95007744_C:T	95007744	C	T	37397	0.375485	-0.00486555	-0.0230018	0.00755353	0.00772798	-4.98753e-07	0.41492	8.85916	9.30752	0.519483	0.00291622	0.00952571	alcohol	EUR	AFAP1_NA	0.785692
22	22:23938570_A:G	23938570	G	A	43383	0.40902	0.00627503	-0.0205771	0.00692595	0.0069372	9.96007e-07	0.820865	8.79829	9.73476	0.364927	0.00301513	0.00769351	sex	EUR	ARSA_Neurology	0.785692
14	14:95007744_C:T	95007744	C	T	43241	0.374772	0.500121	-0.0191736	0.00646638	0.00646411	-1.80344e-07	5981.73	8.79814	5988.66	0	0.00301538	0	smoking	EUR	SERPINA12_Cardiometabolic	0.785692
19	19:55027763_T:C	55027763	T	C	44094	0.0561868	0.0168191	0.0427646	0.0146635	0.0144178	1.42643e-05	1.31562	8.79769	9.69837	0.25138	0.00301612	0.00783475	age	EUR	PILRB_Cardiometabolic	0.785692
19	19:43372993_T:C	43372993	T	C	44004	0.0515862	0.0290993	-0.0461453	0.0152423	0.0155741	9.53714e-06	3.64473	8.77908	12.8992	0.0562469	0.00304705	0.00158119	bmi	EUR	ACP6_Oncology	0.785692
19	19:44022059_A:G	44022059	A	G	44147	0.111072	0.00462646	-0.0314905	0.0106928	0.0106307	5.23074e-06	0.187203	8.77486	9.09929	0.665255	0.0030541	0.010571	age	EUR	DKKL1_Oncology	0.785692
4	4:7831463_A:G	7831463	G	A	37225	0.436078	-0.581238	0.0183942	0.00623848	0.00621978	-2.09479e-06	8680.61	8.74605	8684.92	0	0.00310273	0	age	EUR	AFAP1_NA	0.789711
5	5:852207_G:A	852207	G	A	42910	0.332673	-0.00400805	-0.0214699	0.00712024	0.00726839	1.4758e-06	0.316867	8.72539	8.95471	0.573497	0.00313808	0.0113634	bmi	EUR	PILRA_Neurology	0.790301
1	1:161380701_C:G	161380701	C	G	43998	0.0535479	0.0435755	-0.0453245	0.0147388	0.0153809	2.01955e-05	8.741	8.68362	19.1287	0.00311133	0.00321083	7.01862e-05	bmi	EUR	TLR3_Inflammation	0.793494
1	1:147096794_G:A	147096794	A	G	44277	0.0908598	0.0176205	0.0333319	0.0116578	0.0113135	1.49553e-06	2.28456	8.68007	10.865	0.130667	0.00321709	0.00437208	alcohol	EUR	LILRA2_Neurology	0.793494
12	12:10231393_T:C	10231393	T	C	43306	0.240983	-0.00119312	-0.0234895	0.00794727	0.0079949	1.79458e-06	0.022539	8.63222	8.63673	0.880662	0.00330269	0.0133216	age	EUR	CEACAM21_Inflammation	0.806295
1	1:161011317_G:A	161011317	A	G	44010	0.280754	0.00403918	0.021957	0.00748382	0.00748931	5.3594e-07	0.291299	8.59531	8.85716	0.589389	0.0033703	0.0119314	smoking	EUR	CEACAM21_Inflammation	0.814489
22	22:51145136_T:C	51145136	T	C	44908	0.0728712	-0.00210736	-0.0375218	0.0128261	0.0128215	-7.97787e-07	0.0269956	8.56429	8.59616	0.869492	0.0034282	0.0135947	sex	EUR	CLEC7A_Inflammation	0.820016
16	16:1111384_G:A	1111384	A	G	43028	0.283955	0.0163228	0.0220388	0.00755282	0.00753862	4.15423e-07	4.6706	8.54658	13.1257	0.0306831	0.00346172	0.00141186	age	EUR	SELPLG_Inflammation	0.820016
14	14:95000960_C:G	95000960	G	C	43058	0.360351	-0.209717	0.0197632	0.00669792	0.00678378	-2.9518e-06	980.363	8.48731	981.139	3.33255e-215	0.00357631	8.87972e-214	bmi	EUR	SERPINA12_Cardiometabolic	0.826038
22	22:23938570_A:G	23938570	G	A	42260	0.409323	0.0173622	-0.0200163	0.00698934	0.00687781	-5.21028e-07	6.17073	8.46965	14.4854	0.0129881	0.00361121	0.000715388	bmi	EUR	CTSH_Cardiometabolic	0.826038
19	19:55315307_G:C	55315307	G	C	44784	0.432353	-0.0101159	-0.0200395	0.0067816	0.00688953	-2.78198e-07	2.22508	8.4605	10.7376	0.135786	0.00362943	0.00465966	alcohol	EUR	ACP6_Oncology	0.826038
12	12:10028128_T:C	10028128	C	T	43483	0.424511	0.00108194	-0.0206243	0.00691004	0.00709827	-4.9851e-07	0.0245158	8.44218	8.45832	0.87558	0.00366617	0.0145646	alcohol	EUR	PDCD6_Cardiometabolic	0.826038
22	22:23938570_A:G	23938570	G	A	43301	0.409402	-0.013581	0.0197386	0.00695888	0.00680171	4.08218e-07	3.80878	8.42162	12.329	0.0509846	0.00370785	0.00210276	alcohol	EUR	CEACAM21_Inflammation	0.826038
19	19:41703955_G:A	41703955	G	A	44279	0.362373	0.0022376	-0.020211	0.00699826	0.00696528	1.92584e-06	0.102231	8.41971	8.60869	0.749168	0.00371174	0.0135097	age	EUR	DKKL1_Oncology	0.826038
4	4:7831463_A:G	7831463	G	A	37225	0.436078	-0.581076	0.018056	0.00623668	0.00623893	1.40423e-07	8680.79	8.3757	8691.22	0	0.0038027	0	sex	EUR	AFAP1_NA	0.826038
15	15:79124832_A:G	79124832	A	G	37716	0.405001	0.00288869	-0.0214865	0.00741929	0.00742434	-9.9271e-09	0.151592	8.37559	8.52678	0.697018	0.00380294	0.0140745	alcohol	EUR	CFHR4_NA	0.826038
22	22:24683069_C:G	24683069	C	G	37631	0.0932609	0.0139708	0.0362977	0.0122849	0.0125465	6.89338e-06	1.2933	8.36972	9.38751	0.255441	0.00381524	0.00915225	bmi	EUR	TREH_NA	0.826038
7	7:99843353_C:T	99843353	C	T	43931	0.492078	0.723037	0.0173305	0.0058386	0.00599357	1.61285e-06	15335.7	8.36083	15343.6	0	0.00383396	0	bmi	EUR	PILRB_Cardiometabolic	0.826038
16	16:1499377_T:C	1499377	T	C	36520	0.381503	0.00144421	-0.0221329	0.00761426	0.00766655	-7.46062e-07	0.0359753	8.33447	8.35782	0.849567	0.00388998	0.0153152	age	EUR	C1QTNF9_NA	0.826038
19	19:55400457_C:T	55400457	C	T	43534	0.343341	0.0127911	0.0203515	0.0071115	0.00706191	8.11886e-07	3.23515	8.30521	11.3757	0.0720736	0.00395314	0.00338679	age	EUR	PILRB_Cardiometabolic	0.826038
22	22:51052379_C:T	51052379	T	C	43867	0.483564	-0.00473715	0.019447	0.0067605	0.00675967	-8.8197e-08	0.490995	8.27663	8.75987	0.483484	0.00401587	0.0125262	sex	EUR	CD177_Neurology	0.826038
7	7:100821147_T:C	100821147	C	T	37934	0.380121	-0.00203815	-0.021425	0.00745227	0.00745108	-1.16169e-07	0.074799	8.26805	8.34618	0.784473	0.00403487	0.0154046	sex	EUR	KIR2DS4_NA	0.826038
1	1:203170934_A:G	203170934	A	G	43689	0.475211	0.00767382	0.0196198	0.00679944	0.00682539	5.375e-07	1.27373	8.26297	9.46282	0.259068	0.00404619	0.00881403	bmi	EUR	DPEP2_Oncology	0.826038
16	16:1537414_T:C	1537414	T	C	44243	0.0869403	0.0256855	0.0341642	0.0118046	0.0119065	1.08013e-06	4.7345	8.23327	12.8726	0.0295634	0.00411293	0.00160234	age	EUR	DPEP2_Oncology	0.826038
15	15:79220885_T:C	79220885	T	C	44040	0.0746253	-0.00724709	0.0370599	0.0128849	0.0129162	5.2847e-06	0.316346	8.23264	8.66021	0.573812	0.00411436	0.0131661	sex	EUR	PILRB_Cardiometabolic	0.826038
1	1:161663955_C:A	161663955	C	A	38000	0.369855	0.00109817	-0.0215757	0.00752256	0.00752933	6.88335e-07	0.0213112	8.21137	8.24407	0.883934	0.00416287	0.0162115	smoking	EUR	TREH_NA	0.826038
20	20:1884115_G:A	1884115	A	G	37516	0.398697	-0.011345	-0.0213215	0.00744418	0.00744116	-3.3511e-07	2.32262	8.21025	10.5861	0.127505	0.00416545	0.00502643	smoking	EUR	TREH_NA	0.826038
19	19:43372993_T:C	43372993	T	C	36747	0.0512287	0.0201303	0.0480935	0.0168272	0.0167948	-7.75803e-06	1.43113	8.20019	9.82681	0.23158	0.0041886	0.00734743	smoking	EUR	ZP3_NA	0.826038
19	19:54992671_A:G	54992671	G	A	44276	0.205619	-0.00803666	-0.0236261	0.00836447	0.00826493	-5.32652e-07	0.923156	8.17156	9.13758	0.336648	0.00425523	0.0103705	age	EUR	PDCD6_Cardiometabolic	0.826038
16	16:1273803_T:C	1273803	C	T	44510	0.457201	0.00421747	-0.0190855	0.00670632	0.00667984	4.14497e-07	0.39549	8.16348	8.59296	0.529427	0.00427423	0.0136164	age	EUR	NPTXR_Cardiometabolic	0.826038
14	14:95007744_C:T	95007744	C	T	38072	0.375341	-0.00664192	-0.0211068	0.00741664	0.00738863	1.55845e-06	0.801998	8.16051	8.82413	0.370497	0.00428124	0.0121301	age	EUR	KIR2DS4_NA	0.826038
22	22:24207226_A:G	24207226	A	G	43573	0.0826888	-0.00710253	-0.0368964	0.0125475	0.0129426	-1.90898e-06	0.320414	8.12694	8.48647	0.571359	0.00436122	0.0143611	alcohol	EUR	NPTXR_Cardiometabolic	0.83431
16	16:1186731_C:T	1186731	C	T	41433	0.0958897	0.0186353	-0.0339732	0.0119142	0.0119331	3.07034e-06	2.44649	8.10527	10.7491	0.117788	0.00441366	0.00463297	smoking	EUR	SIRPA_Cardiometabolic	0.83431
19	19:43372993_T:C	43372993	T	C	43824	0.0514558	-0.0312641	-0.0469063	0.0153549	0.0164821	1.55891e-05	4.14572	8.0991	11.5749	0.04174	0.00442873	0.00306583	bmi	EUR	SIRPA_Cardiometabolic	0.83431
19	19:42068752_C:T	42068752	C	T	43987	0.0760452	0.86522	-0.0217575	0.00789244	0.00765472	-7.09568e-07	12018	8.079	12020.4	0	0.00447811	0	bmi	EUR	CEACAM21_Inflammation	0.837022
22	22:39298776_A:G	39298776	A	G	44424	0.0682627	-0.0125417	-0.0377033	0.0132741	0.013309	1.88708e-06	0.892698	8.0254	8.86193	0.344747	0.00461258	0.011903	bmi	EUR	PDGFRB_Cardiometabolic	0.837837
16	16:1537414_T:C	1537414	T	C	38215	0.0869554	0.0052361	0.0359239	0.0126696	0.0126856	2.53911e-06	0.1708	8.01942	8.15528	0.679402	0.00462784	0.0169474	sex	EUR	LECT2_NA	0.837837
12	12:109608515_C:G	109608515	C	G	37328	0.0993222	-0.00215889	0.0338801	0.0121845	0.0119665	9.94056e-07	0.031394	8.01592	8.05453	0.859364	0.00463679	0.017823	alcohol	EUR	AFAP1_NA	0.837837
22	22:24190686_T:C	24190686	T	C	41177	0.0617092	0.0122739	0.0475105	0.0147287	0.0167892	-1.22887e-05	0.69444	8.00791	8.95885	0.404658	0.00465735	0.0113399	alcohol	EUR	PILRB_Cardiometabolic	0.837837
16	16:1424198_C:G	1424198	G	C	37450	0.141522	0.000553219	-0.029804	0.010576	0.0105322	2.80593e-06	0.0027362	8.00782	8.02311	0.958283	0.00465757	0.0181052	age	EUR	CFHR4_NA	0.837837
19	19:55384356_G:A	55384356	A	G	43071	0.18444	-0.00394147	-0.0249118	0.00883741	0.00881548	7.00548e-08	0.198914	7.98582	8.18248	0.655599	0.00471451	0.0167185	alcohol	EUR	CTSH_Cardiometabolic	0.841751
19	19:44141333_A:G	44141333	A	G	37963	0.0712009	0.000723455	0.0399757	0.0140359	0.0142145	5.27431e-06	0.00265671	7.90911	7.90963	0.958893	0.00491865	0.0191622	age	EUR	KIR2DS4_NA	0.862018
4	4:186982599_A:G	186982599	A	G	41065	0.191051	-0.00833464	0.0250932	0.00899987	0.0089264	-8.90673e-06	0.857633	7.90239	8.2846	0.354402	0.00493696	0.0158863	sex	EUR	SERPINA12_Cardiometabolic	0.862018
15	15:79220885_T:C	79220885	T	C	37693	0.0742446	0.0132898	0.0392381	0.0134512	0.0139631	1.31994e-05	0.976154	7.89677	8.52479	0.32315	0.00495232	0.0140885	bmi	EUR	TREH_NA	0.862018
5	5:428785_T:A	428785	T	A	37242	0.408813	8.00692e-05	0.0209787	0.00746538	0.00746884	3.37046e-07	0.000115034	7.88954	7.88958	0.991443	0.00497214	0.0193552	sex	EUR	C1QTNF9_NA	0.862018
16	16:1151901_C:G	1151901	C	G	43560	0.246752	0.000594259	-0.0228386	0.00781064	0.00815405	3.75215e-06	0.00578866	7.84498	7.90331	0.939353	0.00509621	0.0192229	bmi	EUR	PILRB_Cardiometabolic	0.864255
22	22:24683069_C:G	24683069	C	G	37619	0.0931045	-0.00326963	-0.0344302	0.0126835	0.0122936	1.83248e-06	0.0664535	7.84367	7.89425	0.796572	0.00509989	0.0193102	alcohol	EUR	KIR2DS4_NA	0.864255
1	1:197130983_T:A	197130983	T	A	43771	0.116104	0.0280655	-0.0295598	0.0105886	0.0105602	1.13261e-07	7.0254	7.83533	14.8758	0.00803615	0.00512347	0.000588526	alcohol	EUR	SELPLG_Inflammation	0.864255
19	19:42194145_A:G	42194145	A	G	44486	0.123567	0.000500641	-0.0289856	0.01023	0.010363	1.57115e-06	0.00239499	7.82343	7.83161	0.960968	0.00515731	0.0199245	bmi	EUR	CHIT1_Cardiometabolic	0.864255
12	12:10160527_T:G	10160527	T	G	44225	0.233002	-0.00283311	0.0227043	0.00798572	0.00812385	-4.1885e-07	0.125864	7.81078	7.92417	0.72276	0.00519355	0.0190234	alcohol	EUR	NPTXR_Cardiometabolic	0.864255
22	22:51155733_C:T	51155733	C	T	43635	0.0618196	0.0147333	-0.0383374	0.0137825	0.0137299	-3.89072e-06	1.14273	7.79673	8.82044	0.285076	0.0052341	0.0121525	age	EUR	TPSAB1_Inflammation	0.864255
1	1:203271670_C:G	203271670	C	G	44193	0.0514109	-0.00733101	0.0460147	0.0152575	0.0164934	2.9061e-05	0.230866	7.78348	8.43647	0.630883	0.00527261	0.0147246	bmi	EUR	CD177_Neurology	0.864255
11	11:118250867_C:T	118250867	C	T	41193	0.0787634	-0.0112682	0.0333225	0.0131904	0.0119444	5.94003e-06	0.729776	7.783	8.70485	0.392956	0.00527403	0.0128755	alcohol	EUR	DPEP2_Oncology	0.864255
4	4:187022930_T:C	187022930	T	C	44201	0.330716	0.00533038	0.0198164	0.00717418	0.0071229	4.12332e-07	0.552043	7.73994	8.25916	0.457484	0.00540127	0.0160896	age	EUR	PDCD6_Cardiometabolic	0.872675
22	22:50910875_G:A	50910875	A	G	44605	0.277009	0.00137377	-0.0211316	0.0075031	0.00759932	9.70648e-07	0.0335234	7.73243	7.78554	0.854724	0.00542378	0.0203888	bmi	EUR	ACP6_Oncology	0.872675
12	12:108340548_A:G	108340548	A	G	41856	0.0733109	-0.000578945	0.0359659	0.0130203	0.0129371	-1.45536e-05	0.00197712	7.72875	7.76735	0.964534	0.00543484	0.0205751	sex	EUR	SERPINA12_Cardiometabolic	0.872675
19	19:44141333_A:G	44141333	A	G	44275	0.071022	0.00570337	0.0362984	0.0131523	0.0131266	5.77201e-06	0.188045	7.64662	7.76316	0.664548	0.00568789	0.0206182	age	EUR	SELPLG_Inflammation	0.888802
19	19:55112489_A:C	55112489	A	C	37068	0.372302	-0.00543886	-0.0210857	0.00760719	0.00762763	2.24244e-06	0.511172	7.64179	8.01217	0.474632	0.00570312	0.0182045	smoking	EUR	CFHR4_NA	0.888802
19	19:55027763_T:C	55027763	T	C	43047	0.0565661	0.01256	0.0405895	0.0146651	0.0146874	4.28932e-06	0.733519	7.6373	8.27983	0.391745	0.00571734	0.0159242	smoking	EUR	FCRLB_Oncology	0.888802
12	12:10160527_T:G	10160527	T	G	44139	0.232629	0.0125189	-0.0230197	0.00794312	0.00832998	-1.18275e-06	2.48398	7.63678	9.96824	0.115011	0.00571898	0.0068458	alcohol	EUR	SELPLG_Inflammation	0.888802
13	13:25088380_G:A	25088380	G	A	45029	0.18226	-0.000846308	0.0242158	0.00866303	0.00879317	-2.9606e-06	0.00954372	7.58415	7.58424	0.922177	0.00588837	0.0225478	age	EUR	PDGFRB_Cardiometabolic	0.888802
22	22:51183255_G:A	51183255	A	G	44503	0.334506	0.141867	0.0197987	0.00719751	0.00719371	-3.73647e-07	388.509	7.57477	396.887	1.74765e-86	0.00591909	6.56113e-87	smoking	EUR	ARSA_Neurology	0.888802
22	22:24683069_C:G	24683069	C	G	44063	0.0927763	-0.00214362	0.031688	0.0115179	0.0115281	1.60154e-06	0.0346375	7.5557	7.60379	0.852357	0.00598205	0.0223284	smoking	EUR	SIRPA_Cardiometabolic	0.888802
11	11:118486067_C:T	118486067	T	C	44784	0.432543	0.00751698	-0.0185054	0.00673166	0.00673424	2.42285e-07	1.24693	7.55126	8.83124	0.264139	0.00599681	0.012087	smoking	EUR	ACP6_Oncology	0.888802
1	1:196060966_A:C	196060966	A	C	43270	0.0751329	-0.0279139	-0.0358046	0.0129783	0.0130417	5.27313e-07	4.62597	7.5372	12.1265	0.0314915	0.00604379	0.00232684	age	EUR	FCRLB_Oncology	0.888802
1	1:147109584_C:G	147109584	C	G	44819	0.0567059	0.00653659	-0.0385988	0.0143112	0.0140604	1.34066e-06	0.208617	7.5362	7.76187	0.647854	0.00604714	0.0206315	alcohol	EUR	PDGFRB_Cardiometabolic	0.888802
15	15:79124832_A:G	79124832	A	G	44417	0.405363	0.00349376	0.0187017	0.00680268	0.00681273	8.96451e-07	0.26377	7.53561	7.74774	0.607542	0.00604912	0.0207778	smoking	EUR	PDGFRB_Cardiometabolic	0.888802
19	19:55027763_T:C	55027763	T	C	44094	0.0561868	0.0154709	-0.0389538	0.0146272	0.0142007	2.33065e-06	1.11869	7.52457	8.70946	0.290201	0.00608631	0.0128459	alcohol	EUR	PILRB_Cardiometabolic	0.888802
4	4:7980637_A:G	7980637	A	G	38247	0.0996157	0.0131573	-0.0330881	0.0120714	0.0120629	-1.54585e-06	1.18801	7.52391	8.64942	0.275731	0.00608854	0.0132374	smoking	EUR	TREH_NA	0.888802
19	19:42194145_A:G	42194145	A	G	44961	0.123429	-0.0121703	0.0280836	0.0102129	0.0102524	5.4905e-06	1.42006	7.50325	9.29119	0.233394	0.00615877	0.00960384	smoking	EUR	TLR3_Inflammation	0.888802
16	16:1295125_T:C	1295125	T	C	44422	0.104239	-0.00760246	0.0302951	0.011009	0.0110632	7.89168e-06	0.476887	7.4987	8.25531	0.489836	0.00617435	0.0161206	smoking	EUR	SIRPA_Cardiometabolic	0.888802
4	4:7769316_T:C	7769316	T	C	43047	0.0741515	-0.00489927	0.0346817	0.0128633	0.012667	5.50414e-06	0.145063	7.49634	7.72067	0.703299	0.00618245	0.021061	age	EUR	ACP6_Oncology	0.888802
7	7:100821147_T:C	100821147	C	T	44324	0.379975	0.0122815	-0.0188675	0.00690069	0.00690293	1.71517e-07	3.1675	7.47068	10.6733	0.0751175	0.00627118	0.00481185	smoking	EUR	ARSA_Neurology	0.888802
19	19:55384356_G:A	55384356	A	G	37676	0.183751	-0.446808	-0.024093	0.00836749	0.00881987	-1.39643e-06	2851.36	7.46202	2865.36	0	0.00630141	0	alcohol	EUR	KIR2DS4_NA	0.888802
16	16:1111384_G:A	1111384	A	G	43028	0.283955	0.0030742	-0.0206659	0.00757658	0.00757068	-6.65845e-07	0.164633	7.45144	7.59138	0.684926	0.00633859	0.0224674	smoking	EUR	CEACAM21_Inflammation	0.888802
4	4:186982599_A:G	186982599	A	G	42459	0.190937	-0.0152633	-0.0235566	0.00866331	0.00863479	-1.76664e-06	3.10405	7.44252	10.7796	0.0780978	0.00637006	0.00456288	bmi	EUR	TPSAB1_Inflammation	0.888802
12	12:10028128_T:C	10028128	C	T	43257	0.424001	0.0124988	-0.0186687	0.00689143	0.00685031	-3.76418e-06	3.28942	7.42692	9.99165	0.0697275	0.00642554	0.00676614	sex	EUR	DKKL1_Oncology	0.888802
1	1:197130983_T:A	197130983	T	A	43635	0.115962	0.0207525	-0.0285687	0.0105001	0.0104921	-1.14492e-06	3.90618	7.41403	11.2096	0.048109	0.0064717	0.00368022	smoking	EUR	DKKL1_Oncology	0.888802
13	13:24952860_G:A	24952860	G	A	43605	0.311994	-0.0087297	-0.0199407	0.00731653	0.00734309	2.57819e-06	1.4236	7.37434	8.50656	0.232812	0.0066161	0.0142175	smoking	EUR	TLR3_Inflammation	0.888802
5	5:131374_C:T	131374	T	C	40718	0.16882	-0.00513191	0.0250524	0.00931481	0.00923815	-5.31562e-06	0.303536	7.35408	7.50166	0.581674	0.00669107	0.0234983	bmi	EUR	DKKL1_Oncology	0.888802
11	11:118724894_A:T	118724894	A	T	38202	0.374195	-0.434976	0.0198152	0.00729265	0.00730951	-8.99328e-07	3557.63	7.34884	3560.53	0	0.0067106	0	age	EUR	TREH_NA	0.888802
5	5:149518824_G:T	149518824	G	T	37497	0.345854	-0.00257098	-0.0207515	0.00768507	0.00766354	2.67295e-06	0.111918	7.33233	7.37722	0.737971	0.00677252	0.0250068	bmi	EUR	CFHR4_NA	0.888802
19	19:41703955_G:A	41703955	G	A	38155	0.363858	0.00505658	-0.020375	0.00752906	0.00752498	-3.96587e-07	0.451058	7.33136	7.75734	0.501833	0.00677619	0.0206783	sex	EUR	GSTT2B_NA	0.888802
19	19:50014091_T:C	50014091	T	C	44187	0.0619979	0.0190365	-0.0367187	0.0137349	0.0135743	-9.07054e-06	1.92099	7.31713	8.89437	0.165747	0.00683005	0.0117115	bmi	EUR	CEACAM21_Inflammation	0.888802
11	11:118250867_C:T	118250867	C	T	40484	0.0787348	0.00458255	0.0328276	0.0131703	0.0121375	4.93135e-06	0.121065	7.31504	7.38508	0.727882	0.00683797	0.0249087	alcohol	EUR	CTSH_Cardiometabolic	0.888802
14	14:95000960_C:G	95000960	G	C	44412	0.359982	0.00446849	0.018774	0.00696828	0.00694261	1.80921e-06	0.411216	7.31251	7.60467	0.521353	0.00684761	0.0223186	age	EUR	CD177_Neurology	0.888802
19	19:42686090_T:C	42686090	T	C	44130	0.0837865	-0.0237985	0.0334585	0.0118547	0.0123872	1.44971e-06	4.03013	7.29562	11.4339	0.0446944	0.00691228	0.00328967	bmi	EUR	PILRA_Neurology	0.888802
19	19:42686090_T:C	42686090	T	C	44130	0.0837865	-0.00578154	0.0316086	0.0118194	0.0117032	-6.09692e-06	0.239276	7.29456	7.43181	0.62473	0.00691637	0.0243334	bmi	EUR	ARSA_Neurology	0.888802
19	19:55027763_T:C	55027763	T	C	44090	0.0565548	0.0202735	-0.0385923	0.0145267	0.0142898	1.2945e-06	1.94771	7.29373	9.28881	0.162834	0.00691956	0.00961525	alcohol	EUR	PILRA_Neurology	0.888802
19	19:55169028_A:G	55169028	G	A	36274	0.323276	0.000725039	0.0205022	0.00789108	0.00759515	8.60124e-07	0.00844209	7.28667	7.2895	0.926793	0.0069468	0.026128	alcohol	EUR	CFHR4_NA	0.888802
4	4:186982599_A:G	186982599	A	G	42264	0.191073	0.00782542	0.0235068	0.00870125	0.00870933	9.13917e-07	0.808821	7.28478	8.03622	0.368469	0.00695414	0.0179869	sex	EUR	ARSA_Neurology	0.888802
1	1:161188893_G:T	161188893	G	T	42935	0.0887504	-0.00674133	-0.0337556	0.0124945	0.0125068	2.02498e-06	0.291108	7.28452	7.53916	0.589511	0.00695511	0.0230618	smoking	EUR	FCRLB_Oncology	0.888802
19	19:42033850_G:A	42033850	G	A	37733	0.10088	-0.00783137	0.0317114	0.0121574	0.0117551	1.8057e-06	0.414946	7.27741	7.73751	0.51947	0.0069827	0.0208844	alcohol	EUR	CFHR4_NA	0.888802
4	4:186980561_C:A	186980561	A	C	42706	0.232707	-0.00391262	0.0217771	0.00806483	0.00807736	1.34412e-06	0.235366	7.26877	7.56133	0.627573	0.00701639	0.0228075	sex	EUR	SIRPA_Cardiometabolic	0.888802
12	12:108708912_A:C	108708912	A	C	41588	0.275957	0.00452169	-0.0204266	0.0076652	0.00758588	2.27895e-07	0.34798	7.25071	7.61126	0.555259	0.0070873	0.0222452	alcohol	EUR	FCRLB_Oncology	0.888802
19	19:44141333_A:G	44141333	A	G	44809	0.0712692	-0.0197517	-0.0401852	0.0131299	0.0149255	-9.5302e-06	2.26301	7.24898	9.92941	0.132497	0.00709413	0.00698003	alcohol	EUR	CLEC7A_Inflammation	0.888802
5	5:149518824_G:T	149518824	G	T	36831	0.345864	-0.000577135	-0.0209046	0.00776453	0.00776504	-1.85394e-08	0.0055249	7.24765	7.2533	0.940748	0.00709937	0.0266051	smoking	EUR	AFAP1_NA	0.888802
4	4:7968572_T:C	7968572	T	C	44963	0.0810222	0.0135391	0.033114	0.0124174	0.0123037	-1.3479e-06	1.18884	7.24355	8.48482	0.275564	0.00711563	0.0143729	age	EUR	PDGFRB_Cardiometabolic	0.888802
14	14:95007744_C:T	95007744	C	T	43241	0.374772	0.50002	-0.0172466	0.00646814	0.00641448	-4.648e-06	5976.06	7.22908	6012.18	0	0.0071732	0	sex	EUR	SERPINA12_Cardiometabolic	0.888802
1	1:147154522_G:T	147154522	G	T	42491	0.0704267	0.0129345	0.0353582	0.0132828	0.0131607	-2.17965e-05	0.948249	7.21812	8.95804	0.330165	0.00721714	0.0113445	sex	EUR	SERPINA12_Cardiometabolic	0.888802
1	1:161684981_T:A	161684981	T	A	44510	0.142316	0.01827	0.0256837	0.00959506	0.0095638	-2.02355e-06	3.62561	7.21199	11.0685	0.0568967	0.00724184	0.00394918	age	EUR	NPTXR_Cardiometabolic	0.888802
1	1:161380701_C:G	161380701	C	G	44101	0.0535135	0.0145396	0.0394742	0.0147113	0.0147062	-1.04843e-06	0.976787	7.20484	8.20753	0.322993	0.00727072	0.0165104	sex	EUR	TPSAB1_Inflammation	0.888802
12	12:108708912_A:C	108708912	A	C	42599	0.276509	-0.0159705	-0.0202973	0.00767863	0.00756891	9.56638e-07	4.3258	7.19136	11.3366	0.0375387	0.00732554	0.00345369	age	EUR	ARSA_Neurology	0.888802
5	5:135245965_G:A	135245965	G	A	44199	0.0698658	-0.0187869	-0.0359337	0.0130541	0.0134033	9.40227e-06	2.07119	7.18754	8.86967	0.150105	0.00734115	0.011857	age	EUR	CHIT1_Cardiometabolic	0.888802
19	19:41639206_A:G	41639206	A	G	43692	0.0679072	-0.0240556	-0.0360295	0.013422	0.0134423	3.69608e-06	3.21218	7.18401	10.2037	0.0730922	0.0073556	0.00608561	smoking	EUR	SIRPA_Cardiometabolic	0.888802
1	1:203143395_C:T	203143395	C	T	35919	0.398536	5.98948e-05	-0.0204455	0.00762774	0.00763636	8.30964e-07	6.16576e-05	7.16844	7.17056	0.993735	0.00741973	0.0277289	sex	EUR	ZP3_NA	0.892045
13	13:24932444_T:G	24932444	G	T	44259	0.318308	0.0140529	0.0189348	0.0070367	0.00708387	1.68927e-06	3.98834	7.14466	10.7836	0.0458162	0.00751874	0.00455381	bmi	EUR	PILRA_Neurology	0.899429
4	4:7968572_T:C	7968572	T	C	44362	0.0811505	0.000787235	-0.0335854	0.0121483	0.0125968	7.83884e-06	0.00419927	7.10853	7.14919	0.948332	0.00767179	0.0280268	bmi	EUR	SIRPA_Cardiometabolic	0.90856
12	12:10231393_T:C	10231393	T	C	43650	0.240607	-0.0181193	-0.0210781	0.00791173	0.00791162	6.20441e-07	5.24494	7.09793	12.2231	0.0220106	0.00771732	0.00221709	age	EUR	ACP6_Oncology	0.90856
5	5:562319_A:G	562319	A	G	40755	0.085695	-0.00419722	0.0324349	0.0124154	0.0121789	-1.61167e-06	0.114288	7.0927	7.18861	0.735314	0.00773987	0.0274798	bmi	EUR	CTSH_Cardiometabolic	0.90856
16	16:68007575_T:A	68007575	T	A	44223	0.1036	0.00191666	0.0292493	0.0110005	0.010984	5.08196e-06	0.0303573	7.09105	7.09493	0.861682	0.00774697	0.0287975	age	EUR	SELPLG_Inflammation	0.90856
4	4:186982599_A:G	186982599	A	G	42264	0.191073	0.0083328	0.0231108	0.00869408	0.00870142	7.96078e-07	0.918617	7.05421	7.92013	0.337838	0.00790791	0.0190619	smoking	EUR	ARSA_Neurology	0.916094
5	5:396551_A:G	396551	A	G	44784	0.0878774	0.0124666	-0.0314559	0.0118804	0.0118547	-4.12198e-06	1.10113	7.04085	7.98584	0.294018	0.00796711	0.0184458	sex	EUR	ACP6_Oncology	0.916094
1	1:197844038_A:G	197844038	A	G	42989	0.058922	0.0114492	0.0383246	0.014365	0.0144708	4.14248e-06	0.635245	7.01408	7.5682	0.425438	0.00808712	0.0227293	bmi	EUR	DPEP2_Oncology	0.916094
20	20:1884115_G:A	1884115	A	G	43918	0.39872	-0.00808809	0.0181365	0.00685872	0.00685313	2.33544e-07	1.39061	7.00371	8.42554	0.238302	0.00813409	0.0148053	age	EUR	ACP6_Oncology	0.916094
1	1:161261655_T:G	161261655	T	G	37972	0.13215	0.00292418	-0.0281616	0.0106829	0.0106616	-2.88828e-06	0.0749262	6.97698	7.01975	0.784295	0.00825646	0.0299006	sex	EUR	CFHR4_NA	0.916094
7	7:76453904_G:A	76453904	G	A	40969	0.276306	0.00538555	-0.0206695	0.00780766	0.00782851	2.17539e-06	0.475792	6.97113	7.58616	0.490334	0.00828353	0.0225261	smoking	EUR	TLR3_Inflammation	0.916094
14	14:95024931_A:G	95024931	G	A	37809	0.370322	0.000518507	0.0195884	0.00751305	0.00743161	5.95957e-07	0.00476296	6.94755	6.94922	0.944978	0.00839339	0.0309738	bmi	EUR	CFHR4_NA	0.916094
12	12:108340548_A:G	108340548	A	G	43591	0.0733179	0.00222044	0.0343721	0.0130331	0.0130458	2.13804e-06	0.0290254	6.94182	6.96065	0.86472	0.00842036	0.0307974	sex	EUR	PDGFRB_Cardiometabolic	0.916094
19	19:55202747_C:G	55202747	C	G	38155	0.0979033	0.00496244	0.0300139	0.0121181	0.0114076	3.13721e-06	0.167696	6.92236	7.04478	0.682167	0.00851246	0.0295288	alcohol	EUR	GSTT2B_NA	0.916094
12	12:109267235_A:T	109267235	A	T	40928	0.0540583	-0.00481352	-0.0407204	0.015487	0.0154769	-2.15256e-06	0.0966027	6.92235	7.0342	0.755945	0.00851253	0.0296854	smoking	EUR	FCRLB_Oncology	0.916094
5	5:852207_G:A	852207	G	A	42873	0.333193	0.00649007	0.0196697	0.00720974	0.00747967	-7.50175e-07	0.810324	6.91563	7.79332	0.368024	0.00854456	0.0203096	alcohol	EUR	DKKL1_Oncology	0.916094
12	12:109302795_G:A	109302795	G	A	44512	0.0537832	-0.0232222	-0.0409652	0.0147506	0.015591	2.05439e-05	2.47849	6.9037	8.71269	0.115413	0.00860175	0.0128252	bmi	EUR	CLEC7A_Inflammation	0.916094
22	22:51064416_C:T	51064416	C	T	44334	0.126077	-0.00574566	-0.0269888	0.0100119	0.010281	2.86727e-06	0.329339	6.89119	7.14215	0.566049	0.00866214	0.0281257	bmi	EUR	PILRB_Cardiometabolic	0.916094
15	15:79124832_A:G	79124832	A	G	43903	0.4052	-0.000746322	0.0180079	0.00687052	0.00686554	-4.64485e-07	0.0117998	6.87981	6.88667	0.913499	0.00871746	0.0319579	sex	EUR	PILRA_Neurology	0.916094
19	19:55027763_T:C	55027763	T	C	44012	0.0564732	0.00666664	0.0378824	0.0147859	0.0144436	1.89321e-06	0.203292	6.87897	7.06185	0.652076	0.00872159	0.0292778	alcohol	EUR	SELPLG_Inflammation	0.916094
19	19:55427648_G:C	55427648	G	C	43174	0.0711887	-0.0254435	-0.0348296	0.013109	0.0132922	2.38441e-06	3.76717	6.86601	10.496	0.0522681	0.00878506	0.00525815	age	EUR	SELPLG_Inflammation	0.916094
19	19:43941596_C:T	43941596	C	T	44085	0.161665	-0.0130079	-0.0235767	0.00920186	0.00900035	2.44758e-06	1.99833	6.86193	8.64893	0.157473	0.00880516	0.0132406	age	EUR	SELPLG_Inflammation	0.916094
12	12:9944652_T:C	9944652	T	C	36995	0.195121	0.00489938	-0.0235494	0.00920392	0.00899019	-3.55096e-06	0.283359	6.86157	7.03821	0.594508	0.00880691	0.0296259	bmi	EUR	C1QTNF9_NA	0.916094
7	7:76453904_G:A	76453904	G	A	40560	0.276257	0.0125167	0.0205377	0.00781859	0.00784241	2.52789e-06	2.56284	6.85809	9.0907	0.109402	0.00882407	0.0106164	sex	EUR	PDCD6_Cardiometabolic	0.916094
22	22:51052379_C:T	51052379	T	C	37438	0.483933	0.000182196	0.0192595	0.00731342	0.00736971	3.94356e-07	0.000620636	6.82951	6.82955	0.980125	0.00896638	0.0328839	bmi	EUR	KIR2DS4_NA	0.916094
5	5:396551_A:G	396551	A	G	38250	0.088183	-0.00755253	-0.032677	0.0125044	0.0125059	2.62723e-07	0.364804	6.82734	7.18687	0.54585	0.00897726	0.0275037	smoking	EUR	LECT2_NA	0.916094
12	12:10028128_T:C	10028128	C	T	43580	0.424943	-3.67538e-05	0.0179546	0.0068681	0.00687416	5.40261e-07	2.86372e-05	6.82202	6.82326	0.99573	0.00900406	0.0329873	sex	EUR	SIRPA_Cardiometabolic	0.916094
1	1:203143395_C:T	203143395	C	T	42919	0.39924	-0.0124005	-0.0192531	0.00693546	0.00737179	-1.1773e-06	3.19691	6.82114	10.2385	0.0737775	0.00900852	0.0059804	alcohol	EUR	LILRA2_Neurology	0.916094
12	12:10160527_T:G	10160527	T	G	44225	0.233002	-0.00267385	0.0208497	0.00796811	0.00799334	2.69111e-06	0.112606	6.80369	7.00276	0.737196	0.00909697	0.0301557	smoking	EUR	NPTXR_Cardiometabolic	0.916094
15	15:78664005_G:A	78664005	A	G	42637	0.345662	-0.00443001	-0.018548	0.00711521	0.00711196	-3.14611e-07	0.387644	6.80165	7.20976	0.53354	0.00910736	0.0271907	sex	EUR	NPTXR_Cardiometabolic	0.916094
1	1:197646544_T:C	197646544	T	C	43905	0.122446	-0.0126362	0.0265935	0.0103657	0.010205	-8.46835e-07	1.48607	6.79084	8.22657	0.222828	0.00916268	0.016354	bmi	EUR	TPSAB1_Inflammation	0.916094
20	20:1546911_G:C	1546911	C	G	44961	0.233269	-0.00391228	0.0206579	0.00792123	0.00792862	8.02133e-07	0.243936	6.78852	7.06648	0.621378	0.00917458	0.0292101	sex	EUR	CLEC7A_Inflammation	0.916094
1	1:147140519_G:T	147140519	G	T	44961	0.0926136	0.00164948	0.033624	0.0115828	0.0129086	-6.13617e-06	0.0202799	6.78482	6.84708	0.886758	0.00919362	0.0325968	alcohol	EUR	CLEC7A_Inflammation	0.916094
1	1:197646544_T:C	197646544	T	C	43702	0.122123	0.0161786	-0.0267472	0.0102541	0.0102694	2.07017e-06	2.48934	6.78374	9.4383	0.11462	0.00919919	0.00892276	smoking	EUR	PILRB_Cardiometabolic	0.916094
19	19:49851053_C:T	49851053	C	T	38073	0.296641	-0.00202609	0.0207702	0.00800066	0.00797464	8.0415e-08	0.0641306	6.78356	6.84936	0.800083	0.00920013	0.0325596	alcohol	EUR	GSTT2B_NA	0.916094
16	16:1499377_T:C	1499377	T	C	44008	0.381794	0.011555	-0.0180756	0.00694041	0.00694074	1.38014e-08	2.77184	6.78222	9.55655	0.0959357	0.00920702	0.0084105	sex	EUR	CLEC7A_Inflammation	0.916094
4	4:7780927_C:A	7780927	C	A	44223	0.483651	0.00139201	0.0175697	0.00674822	0.00676049	1.08433e-06	0.0425504	6.75418	6.77507	0.836574	0.00935283	0.0337918	smoking	EUR	DPEP2_Oncology	0.916094
4	4:7980637_A:G	7980637	A	G	38084	0.0996088	0.0127791	0.031508	0.0121207	0.0121264	9.8132e-07	1.1116	6.75114	7.82651	0.291735	0.00936877	0.0199754	smoking	EUR	KIR2DS4_NA	0.916094
7	7:75937327_G:C	75937327	G	C	36988	0.177436	0.563971	0.019804	0.00786674	0.00763295	3.96626e-06	5139.53	6.73161	5144.14	0	0.0094719	0	age	EUR	ZP3_NA	0.916094
1	1:147140519_G:T	147140519	G	T	38247	0.0930269	0.000886452	-0.0298852	0.0124855	0.0115278	4.30498e-06	0.00504076	6.72082	6.7429	0.943399	0.0095294	0.0343398	alcohol	EUR	TREH_NA	0.916094
1	1:147832033_T:C	147832033	C	T	37626	0.196433	-0.00343037	0.0236048	0.00911634	0.00912255	7.80083e-07	0.141593	6.6953	6.85576	0.706703	0.00966676	0.0324557	smoking	EUR	LECT2_NA	0.916094
12	12:10160527_T:G	10160527	T	G	37912	0.231998	-0.00201867	0.0220153	0.00851458	0.0085083	-6.86918e-07	0.0562089	6.69521	6.74039	0.812592	0.00966721	0.0343829	sex	EUR	GSTT2B_NA	0.916094
1	1:161684981_T:A	161684981	T	A	43280	0.142491	0.352907	0.0300436	0.0117902	0.0116141	-1.4419e-06	895.931	6.69169	904.354	7.52312e-197	0.00968634	4.1892e-197	bmi	EUR	FCRLB_Oncology	0.916094
22	22:50932796_T:C	50932796	C	T	34848	0.202178	-0.000475988	-0.0244458	0.00943972	0.00945686	2.27301e-06	0.00254257	6.68215	6.68239	0.959785	0.0097383	0.0353947	smoking	EUR	AFAP1_NA	0.916094
1	1:162113887_C:T	162113887	T	C	42906	0.369669	0.0130465	0.0183116	0.00708327	0.00708671	3.1113e-07	3.3925	6.67671	10.0106	0.0654936	0.00976809	0.00670235	smoking	EUR	CTSH_Cardiometabolic	0.916094
5	5:196646_A:G	196646	A	G	43027	0.276571	0.00117069	0.019744	0.00763396	0.00764572	-3.25432e-08	0.0235173	6.66857	6.69253	0.87812	0.00981278	0.0352156	alcohol	EUR	PILRA_Neurology	0.916094
7	7:76453904_G:A	76453904	G	A	40507	0.276582	0.0128286	-0.0199454	0.00779499	0.00772822	2.38358e-06	2.70848	6.66081	9.72062	0.0998164	0.00985559	0.00774806	age	EUR	CD177_Neurology	0.916094
19	19:50014091_T:C	50014091	T	C	44720	0.0619969	0.00501014	0.0375893	0.0139031	0.0145892	3.07747e-05	0.12986	6.63838	6.63933	0.718578	0.00998047	0.0361649	bmi	EUR	TLR3_Inflammation	0.916094
19	19:54992671_A:G	54992671	G	A	44723	0.205308	-0.0109555	-0.0212399	0.00831112	0.00824534	-1.70731e-06	1.73757	6.63573	8.5478	0.187447	0.00999531	0.0139273	age	EUR	TLR3_Inflammation	0.916094
19	19:44022059_A:G	44022059	A	G	38035	0.111647	0.0255676	0.030475	0.0113237	0.0118345	-2.20858e-06	5.09799	6.63108	11.9239	0.0239537	0.0100215	0.00257483	alcohol	EUR	GSTT2B_NA	0.916094
14	14:95007744_C:T	95007744	C	T	38143	0.375521	-0.00465455	-0.0195289	0.00746703	0.00758385	-3.29888e-07	0.388561	6.63095	7.03845	0.533057	0.0100222	0.0296224	alcohol	EUR	GSTT2B_NA	0.916094
19	19:55027763_T:C	55027763	T	C	44090	0.0565548	0.0214499	0.036811	0.0145632	0.0142972	1.37764e-05	2.1694	6.62905	8.3331	0.140781	0.0100329	0.0155057	age	EUR	PILRA_Neurology	0.916094
13	13:25239354_C:A	25239354	A	C	43528	0.253136	2.11463e-05	0.0198779	0.00777536	0.00772422	-7.37764e-08	7.39655e-06	6.62266	6.6227	0.99783	0.0100689	0.036467	age	EUR	PDCD6_Cardiometabolic	0.916094
1	1:161261655_T:G	161261655	T	G	44197	0.133109	0.0134415	-0.0253363	0.009831	0.0098457	1.87554e-06	1.86939	6.62207	8.63104	0.171545	0.0100723	0.0133596	sex	EUR	PDCD6_Cardiometabolic	0.916094
19	19:43320505_T:G	43320505	T	G	41086	0.123582	-0.00587013	-0.0272629	0.0105288	0.0105986	6.54188e-06	0.310842	6.61672	6.78272	0.577164	0.0101026	0.0336628	age	EUR	CHIT1_Cardiometabolic	0.916094
22	22:51183255_G:A	51183255	A	G	44279	0.334018	0.00102745	-0.0182759	0.00713454	0.00710681	-2.61069e-06	0.0207393	6.61313	6.61326	0.885492	0.010123	0.0366394	sex	EUR	DKKL1_Oncology	0.916094
1	1:203340424_T:C	203340424	T	C	36738	0.159277	-0.00731981	-0.0294998	0.0101936	0.0114753	-5.19657e-06	0.515641	6.6086	7.30266	0.472707	0.0101488	0.0259565	alcohol	EUR	TREH_NA	0.916094
19	19:55169028_A:G	55169028	G	A	35421	0.323071	0.00491191	-0.02059	0.00801556	0.0080107	-5.07959e-07	0.375519	6.60651	6.95754	0.540011	0.0101607	0.0308453	sex	EUR	C1QTNF9_NA	0.916094
11	11:118724894_A:T	118724894	A	T	44227	0.374059	0.0132574	-0.017839	0.00693398	0.00694313	9.88381e-07	3.65557	6.60133	10.463	0.055882	0.0101903	0.00534547	age	EUR	DPEP2_Oncology	0.916094
19	19:55339354_C:T	55339354	C	T	41333	0.399511	0.000924199	-0.0182699	0.00712328	0.00711537	4.92439e-07	0.0168333	6.5929	6.61683	0.896769	0.0102386	0.0365741	age	EUR	CEACAM21_Inflammation	0.916094
16	16:1424198_C:G	1424198	G	C	43194	0.141559	-0.0074458	-0.025194	0.00981381	0.00981313	2.94562e-06	0.575635	6.59142	7.05449	0.448028	0.0102472	0.0293857	bmi	EUR	DPEP2_Oncology	0.916094
1	1:196709223_T:A	196709223	T	A	37209	0.367532	0.0187939	-0.0192634	0.00753913	0.00750822	2.38336e-08	6.21432	6.58252	12.8022	0.0126721	0.0102985	0.0016597	bmi	EUR	AFAP1_NA	0.916094
19	19:49788205_C:T	49788205	C	T	43573	0.194891	-1.14502	0.0142889	0.00558327	0.00557052	-9.33155e-07	42058.2	6.5797	42071.1	0	0.0103148	0	smoking	EUR	DKKL1_Oncology	0.916094
1	1:161808265_C:G	161808265	C	G	44503	0.054648	0.0137211	-0.0429245	0.0150086	0.0167474	-1.04611e-05	0.835783	6.56925	7.2225	0.360606	0.0103756	0.0270181	alcohol	EUR	PILRA_Neurology	0.916094
22	22:51064416_C:T	51064416	C	T	44324	0.12632	-0.000988085	-0.0259504	0.00997771	0.0101249	-2.59044e-08	0.00980679	6.56917	6.57911	0.921115	0.010376	0.0372705	bmi	EUR	PILRA_Neurology	0.916094
19	19:43824158_G:A	43824158	A	G	43162	0.154337	-0.0082531	0.0241806	0.0094636	0.00944307	3.52627e-06	0.76054	6.55702	7.50548	0.38316	0.0104471	0.0234534	age	EUR	DPEP2_Oncology	0.916094
22	22:23938570_A:G	23938570	G	A	37261	0.409946	-0.00344831	-0.0186427	0.00748089	0.00728328	5.48366e-07	0.212474	6.55188	6.74129	0.644835	0.0104773	0.0343674	alcohol	EUR	CFHR4_NA	0.916094
22	22:51064416_C:T	51064416	C	T	38243	0.125879	0.0153416	0.0276589	0.0109747	0.0108182	6.40179e-07	1.95414	6.53673	8.45257	0.162141	0.010567	0.0146065	alcohol	EUR	CFHR4_NA	0.916094
1	1:161684981_T:A	161684981	T	A	37252	0.142892	0.0129824	-0.026851	0.0105101	0.0105045	-8.72033e-07	1.52579	6.53389	8.0103	0.216746	0.0105838	0.0182215	smoking	EUR	ZP3_NA	0.916094
1	1:196820806_G:T	196820806	T	G	43804	0.335072	0.0111756	-0.0189049	0.00709327	0.00739672	-8.30748e-07	2.48227	6.53234	8.88932	0.115136	0.0105931	0.0117411	alcohol	EUR	CD177_Neurology	0.916094
1	1:196709223_T:A	196709223	T	A	38191	0.367272	0.101302	0.0172592	0.007124	0.00675292	9.05416e-07	202.202	6.53217	207.44	6.90614e-46	0.0105941	9.01505e-46	alcohol	EUR	CFHR4_NA	0.916094
12	12:109267235_A:T	109267235	A	T	41853	0.0539507	-0.127857	0.0441319	0.0169508	0.0172734	-2.16608e-06	56.8942	6.52754	63.1401	4.59897e-14	0.0106217	1.94673e-14	alcohol	EUR	SELPLG_Inflammation	0.916094
5	5:428785_T:A	428785	T	A	44321	0.409366	0.00335964	0.017435	0.00682015	0.00682699	6.08134e-07	0.24266	6.52203	6.73298	0.622291	0.0106546	0.0345106	sex	EUR	CD177_Neurology	0.916094
22	22:51064416_C:T	51064416	C	T	37338	0.126011	-0.0128373	-0.0281475	0.0110239	0.0110223	-2.6335e-07	1.35606	6.52134	7.89033	0.244222	0.0106588	0.0193481	smoking	EUR	C1QTNF9_NA	0.916094
4	4:7831463_A:G	7831463	G	A	37070	0.436175	0.00563389	0.0197087	0.00741054	0.00771867	-8.7419e-07	0.577986	6.51974	7.15873	0.447103	0.0106684	0.0278934	alcohol	EUR	ZP3_NA	0.916094
5	5:149518824_G:T	149518824	G	T	44142	0.346144	-0.799912	-0.0153606	0.00581731	0.00601599	1.60282e-06	18907.7	6.51934	18921.8	0	0.0106708	0	bmi	EUR	PDGFRB_Cardiometabolic	0.916094
1	1:147140519_G:T	147140519	G	T	38247	0.0930269	0.000667405	0.0318539	0.0124862	0.0124761	-9.42803e-06	0.00285703	6.51884	6.56225	0.957372	0.0106738	0.0375859	age	EUR	TREH_NA	0.916094
7	7:75937327_G:C	75937327	G	C	37810	0.176858	0.00767208	-0.0217363	0.00953433	0.00851569	3.4596e-06	0.647509	6.51524	7.35114	0.421005	0.0106954	0.025335	alcohol	EUR	KIR2DS4_NA	0.916094
19	19:55427648_G:C	55427648	G	C	43254	0.0713691	-0.00784921	-0.035254	0.0132712	0.0138283	-2.85586e-06	0.349811	6.49951	6.89792	0.55422	0.0107904	0.0317787	alcohol	EUR	PDCD6_Cardiometabolic	0.916094
16	16:1499377_T:C	1499377	T	C	44008	0.381794	0.00563425	-0.0163893	0.00691019	0.00643084	1.20947e-06	0.664803	6.49506	7.27836	0.41487	0.0108175	0.0262738	alcohol	EUR	TLR3_Inflammation	0.916094
15	15:79140662_T:C	79140662	T	C	41510	0.0859431	-0.00999933	0.0316331	0.0123847	0.0124157	-5.95386e-07	0.651883	6.49144	7.1275	0.41944	0.0108395	0.0283323	bmi	EUR	DPEP2_Oncology	0.916094
19	19:43878203_A:G	43878203	G	A	42281	0.499149	-0.00406716	-0.0175229	0.00685862	0.00687805	1.77629e-06	0.35165	6.49057	6.738	0.553181	0.0108448	0.034424	smoking	EUR	CHIT1_Cardiometabolic	0.916094
5	5:852207_G:A	852207	G	A	41910	0.333298	0.00268008	-0.0179396	0.00732252	0.00705442	-4.87461e-07	0.13396	6.467	6.58398	0.714361	0.0109896	0.0371798	bmi	EUR	FCRLB_Oncology	0.916094
12	12:10480872_G:A	10480872	A	G	44098	0.314924	0.00707783	0.0190972	0.00727301	0.00750996	1.39052e-06	0.947046	6.46644	7.29221	0.330472	0.0109931	0.0260926	bmi	EUR	SIRPA_Cardiometabolic	0.916094
13	13:24876652_A:G	24876652	A	G	43727	0.227365	-0.00202653	0.0208934	0.00791974	0.00821991	4.58894e-06	0.0654761	6.46077	6.65099	0.798041	0.0110282	0.0359547	bmi	EUR	SELPLG_Inflammation	0.916094
22	22:51145136_T:C	51145136	T	C	37220	0.0732671	0.00137417	-0.03508	0.0141012	0.0138021	-1.61687e-06	0.00949673	6.45997	6.46579	0.922368	0.0110332	0.0394431	bmi	EUR	AFAP1_NA	0.916094
11	11:118486067_C:T	118486067	T	C	43280	0.432717	-0.000449317	-0.0171115	0.00688514	0.0067331	-2.05675e-07	0.00425873	6.45869	6.46454	0.947968	0.0110411	0.0394677	bmi	EUR	FCRLB_Oncology	0.916094
16	16:1186731_C:T	1186731	C	T	41692	0.0957378	-0.00330131	0.031865	0.0125472	0.0125449	-4.36119e-07	0.0692278	6.45201	6.51758	0.792464	0.0110827	0.0384348	smoking	EUR	TPSAB1_Inflammation	0.916094
16	16:1186731_C:T	1186731	C	T	41761	0.0957831	-0.0136878	-0.0298453	0.0117375	0.011756	2.8993e-06	1.35992	6.44516	7.68406	0.243551	0.0111255	0.02145	smoking	EUR	TLR3_Inflammation	0.916094
19	19:42109374_C:T	42109374	C	T	43517	0.0870235	0.00404442	0.0299603	0.0119131	0.0118083	-1.26608e-07	0.115256	6.4375	6.55432	0.734237	0.0111736	0.0377353	age	EUR	LILRA2_Neurology	0.916094
19	19:55056873_A:C	55056873	C	A	44035	0.0752356	-0.00651872	-0.0321344	0.0126619	0.0126744	2.22218e-06	0.26505	6.42815	6.65833	0.606672	0.0112325	0.035823	bmi	EUR	DPEP2_Oncology	0.916094
5	5:149503670_A:G	149503670	A	G	43943	0.240482	0.01349	-0.0201639	0.00794403	0.00795668	1.32903e-06	2.88365	6.42222	9.49104	0.0894829	0.0112701	0.00869054	smoking	EUR	PILRA_Neurology	0.916094
4	4:186982599_A:G	186982599	A	G	42526	0.190895	-0.323461	-0.019391	0.00707708	0.00765581	5.69373e-06	2088.99	6.41532	2094.2	0	0.011314	0	bmi	EUR	TLR3_Inflammation	0.916094
22	22:51183255_G:A	51183255	A	G	44279	0.334018	0.00624389	0.0180049	0.00714083	0.00710916	1.38502e-06	0.764564	6.41422	7.06321	0.381904	0.011321	0.029258	age	EUR	DPEP2_Oncology	0.916094
16	16:68026126_C:T	68026126	C	T	37137	0.0533026	0.0794324	-0.0378286	0.0165547	0.0149493	9.47926e-06	23.0226	6.40327	30.4006	1.60109e-06	0.0113911	2.50379e-07	alcohol	EUR	C1QTNF9_NA	0.916094
19	19:43941596_C:T	43941596	C	T	37792	0.161383	-0.00257137	0.0255938	0.0100982	0.0101148	4.04165e-06	0.0648393	6.40259	6.52864	0.799005	0.0113954	0.0382229	age	EUR	KIR2DS4_NA	0.916094
1	1:203230341_A:G	203230341	A	G	41569	0.073793	0.022201	0.0339276	0.0134128	0.0134278	2.75465e-06	2.73971	6.38407	8.99796	0.0978824	0.0115149	0.0111203	smoking	EUR	SERPINA12_Cardiometabolic	0.916094
15	15:79124832_A:G	79124832	A	G	43904	0.404872	-0.00191002	0.0174657	0.0068612	0.00691381	-9.20192e-07	0.0774955	6.38169	6.43433	0.780721	0.0115303	0.0400686	age	EUR	PDCD6_Cardiometabolic	0.916094
7	7:100810983_A:G	100810983	G	A	37707	0.256942	0.00786501	-0.0209125	0.0082793	0.00827846	6.19101e-09	0.902425	6.38134	7.2842	0.342132	0.0115326	0.0261973	alcohol	EUR	KIR2DS4_NA	0.916094
12	12:108708912_A:C	108708912	A	C	35808	0.276237	0.0145786	-0.0211047	0.00836711	0.00835818	-9.54107e-07	3.03587	6.37577	9.29332	0.0814429	0.0115689	0.00959358	sex	EUR	AFAP1_NA	0.916094
1	1:203271670_C:G	203271670	C	G	43184	0.05157	0.0221847	0.0387492	0.0153494	0.0153515	3.94596e-07	2.08894	6.37119	8.44794	0.148369	0.0115988	0.0146404	smoking	EUR	SERPINA12_Cardiometabolic	0.916094
19	19:43372993_T:C	43372993	T	C	43822	0.0515038	0.0111641	0.038761	0.0153154	0.0153598	8.88477e-06	0.531364	6.36829	6.77035	0.466034	0.0116178	0.0338716	sex	EUR	SELPLG_Inflammation	0.916094
12	12:10028128_T:C	10028128	C	T	36403	0.425198	0.00610273	-0.0189132	0.00749993	0.00750633	5.9365e-07	0.662115	6.34857	7.05471	0.415814	0.0117476	0.0293826	sex	EUR	ZP3_NA	0.916094
12	12:109267235_A:T	109267235	A	T	41015	0.0535414	0.000784674	-0.0391354	0.0155978	0.0155344	1.22739e-05	0.00253076	6.34672	6.37846	0.959878	0.0117598	0.0412036	age	EUR	CTSH_Cardiometabolic	0.916094
22	22:50932796_T:C	50932796	C	T	35551	0.202498	-0.00440909	0.0233856	0.00931472	0.00928383	1.08087e-07	0.224057	6.34519	6.57224	0.635966	0.01177	0.0373987	alcohol	EUR	GSTT2B_NA	0.916094
7	7:75937327_G:C	75937327	G	C	43134	0.176288	-0.00813284	-0.0224646	0.00890443	0.00891881	1.74069e-06	0.834203	6.34429	7.08105	0.36106	0.0117759	0.0289981	sex	EUR	FCRLB_Oncology	0.916094
19	19:42109374_C:T	42109374	C	T	43455	0.0870095	-0.0240721	0.029687	0.0121714	0.0117879	1.75263e-06	3.91156	6.3425	10.3773	0.0479551	0.0117879	0.00557955	alcohol	EUR	CD177_Neurology	0.916094
15	15:79140662_T:C	79140662	T	C	41815	0.0857587	0.00888746	0.0348384	0.0124665	0.0138342	-6.79238e-06	0.508233	6.34178	7.00229	0.475905	0.0117926	0.0301629	alcohol	EUR	SELPLG_Inflammation	0.916094
14	14:95024931_A:G	95024931	G	A	37132	0.370637	-0.00885768	0.0190271	0.00756571	0.00755721	-9.32349e-07	1.3707	6.33899	7.61558	0.241692	0.0118112	0.0221972	smoking	EUR	AFAP1_NA	0.916094
19	19:55434575_A:G	55434575	A	G	37252	0.474659	-0.0150382	-0.0185557	0.0073788	0.00738363	5.05957e-07	4.15355	6.3156	10.3749	0.0415473	0.011968	0.00558617	smoking	EUR	ZP3_NA	0.916094
1	1:197844038_A:G	197844038	A	G	43390	0.0588615	-0.0100791	-0.0381848	0.0144163	0.0151948	-4.35685e-06	0.488802	6.31527	6.87669	0.484462	0.0119702	0.0321179	alcohol	EUR	PDCD6_Cardiometabolic	0.916094
19	19:43824158_G:A	43824158	A	G	43548	0.154531	0.010013	0.023471	0.00930943	0.00934701	4.6827e-06	1.15685	6.30545	7.19244	0.282119	0.0120368	0.0274272	sex	EUR	CHIT1_Cardiometabolic	0.916094
15	15:79220885_T:C	79220885	T	C	44041	0.0746236	0.00639189	0.0333202	0.0129124	0.0132761	-1.80454e-06	0.245043	6.29903	6.57095	0.620587	0.0120804	0.0374227	alcohol	EUR	PDCD6_Cardiometabolic	0.916094
16	16:1911585_C:T	1911585	T	C	41812	0.195733	-0.00234616	-0.0221159	0.00882221	0.00881988	-2.04633e-06	0.0707231	6.28761	6.39783	0.790287	0.0121585	0.0408064	age	EUR	PDGFRB_Cardiometabolic	0.916094
22	22:51052379_C:T	51052379	T	C	43936	0.48392	0.00969203	0.0168562	0.00672338	0.00672405	5.13046e-08	2.07805	6.2843	8.35416	0.149431	0.0121812	0.0153433	sex	EUR	PILRB_Cardiometabolic	0.916094
14	14:94955267_T:A	94955267	T	A	37716	0.111942	0.00384743	-0.0284216	0.0114668	0.0113388	3.91107e-06	0.112579	6.28291	6.45192	0.737227	0.0121908	0.0397176	bmi	EUR	CFHR4_NA	0.916094
19	19:54994880_G:C	54994880	G	C	44102	0.0513129	-0.000487997	-0.0371809	0.015421	0.0148422	3.31269e-06	0.0010014	6.2754	6.27542	0.974755	0.0122426	0.0433821	alcohol	EUR	PILRB_Cardiometabolic	0.916094
22	22:51052379_C:T	51052379	T	C	43930	0.48369	0.123348	0.0169559	0.00676146	0.00676955	7.63309e-07	332.801	6.27367	337.645	2.35891e-74	0.0122545	4.80163e-74	sex	EUR	ARSA_Neurology	0.916094
4	4:187022930_T:C	187022930	T	C	44475	0.33059	0.00931749	0.0183154	0.00718471	0.00732376	-3.82521e-07	1.68182	6.25406	7.98346	0.194682	0.0123909	0.0184678	alcohol	EUR	ACP6_Oncology	0.916094
20	20:1884115_G:A	1884115	A	G	43647	0.398401	-0.00141949	-0.017212	0.00692869	0.00688517	1.12046e-07	0.0419721	6.24935	6.28895	0.837673	0.0124239	0.0430895	age	EUR	NPTXR_Cardiometabolic	0.916094
1	1:162113887_C:T	162113887	T	C	43780	0.369815	-0.0123296	-0.017377	0.00695098	0.00695139	2.94204e-08	3.14633	6.24896	9.3899	0.076098	0.0124266	0.00914134	smoking	EUR	CEACAM21_Inflammation	0.916094
1	1:203271670_C:G	203271670	C	G	43212	0.0515713	-0.00141446	-0.0375565	0.0150496	0.0150323	1.67939e-06	0.00883353	6.24197	6.24766	0.92512	0.0124758	0.0439884	bmi	EUR	FCRLB_Oncology	0.916094
11	11:118250867_C:T	118250867	C	T	40428	0.0789181	-0.0134234	0.0309906	0.0131222	0.0124093	3.44142e-06	1.04644	6.23691	7.39464	0.306328	0.0125114	0.0247899	alcohol	EUR	FCRLB_Oncology	0.916094
16	16:1186731_C:T	1186731	C	T	41761	0.0957831	0.00469079	0.0297627	0.0118564	0.011926	-3.04974e-07	0.156526	6.22803	6.38885	0.692375	0.0125743	0.0409901	alcohol	EUR	CLEC7A_Inflammation	0.916094
22	22:51145136_T:C	51145136	T	C	44457	0.0729806	-0.0118951	0.034916	0.0129725	0.0139929	-5.20241e-06	0.840795	6.22635	6.9417	0.35917	0.0125863	0.0310907	alcohol	EUR	PILRB_Cardiometabolic	0.916094
16	16:1151901_C:G	1151901	C	G	43548	0.24667	0.000199082	-0.0198543	0.00773691	0.00796696	1.95282e-06	0.000662107	6.21046	6.22143	0.979472	0.0126998	0.0445691	bmi	EUR	PILRA_Neurology	0.916094
7	7:99843353_C:T	99843353	C	T	44097	0.492006	0.0142372	0.0167804	0.00672039	0.00673859	1.61259e-06	4.48805	6.20106	10.3265	0.0341326	0.0127674	0.0057231	sex	EUR	ARSA_Neurology	0.916094
22	22:50932796_T:C	50932796	C	T	41734	0.201778	-0.00334353	0.0211558	0.00871113	0.00849653	6.97814e-07	0.14732	6.19975	6.36566	0.70111	0.0127768	0.0414681	alcohol	EUR	ACP6_Oncology	0.916094
15	15:79124832_A:G	79124832	A	G	44004	0.405497	0.00781112	-0.0173025	0.00687179	0.00694977	-3.84594e-07	1.29207	6.19838	7.44536	0.255666	0.0127867	0.0241691	age	EUR	SIRPA_Cardiometabolic	0.916094
19	19:43824158_G:A	43824158	A	G	43380	0.154219	0.00866671	0.0233909	0.00939046	0.00939551	-1.22758e-06	0.851794	6.198	7.11511	0.356045	0.0127895	0.0285085	age	EUR	NPTXR_Cardiometabolic	0.916094
19	19:44022059_A:G	44022059	A	G	44375	0.111211	-0.0359867	-0.0262779	0.0105415	0.0105629	3.02016e-06	11.6542	6.1889	17.3952	0.00064058	0.0128554	0.000166987	smoking	EUR	PILRB_Cardiometabolic	0.916094
15	15:79140662_T:C	79140662	T	C	35920	0.0856626	0.000795313	0.0318636	0.013376	0.012815	2.75713e-06	0.00353528	6.18237	6.18275	0.952587	0.0129029	0.0454395	alcohol	EUR	GSTT2B_NA	0.916094
1	1:161011317_G:A	161011317	A	G	36901	0.279613	-0.0139717	0.020689	0.00821034	0.00832078	4.32956e-07	2.89584	6.18229	9.13212	0.0888085	0.0129035	0.0103988	bmi	EUR	AFAP1_NA	0.916094
13	13:24932444_T:G	24932444	G	T	44897	0.318518	0.00104533	-0.0177484	0.00716316	0.00713885	2.57234e-06	0.0212958	6.18104	6.25467	0.883976	0.0129126	0.0438345	age	EUR	CLEC7A_Inflammation	0.916094
12	12:109267235_A:T	109267235	A	T	42288	0.0537978	0.00119789	0.0360205	0.0149079	0.0144899	2.34294e-06	0.00645654	6.17974	6.18259	0.935957	0.0129222	0.0454432	alcohol	EUR	TPSAB1_Inflammation	0.916094
13	13:24932444_T:G	24932444	G	T	44259	0.318308	-0.00672792	0.0175789	0.00701839	0.00707184	2.65395e-06	0.918938	6.17899	7.37384	0.337754	0.0129276	0.025049	bmi	EUR	LILRA2_Neurology	0.916094
19	19:42068752_C:T	42068752	C	T	37117	0.0756527	0.00639438	-0.0342896	0.0138273	0.0137955	-6.46894e-06	0.213857	6.178	6.32117	0.643761	0.0129348	0.042401	smoking	EUR	C1QTNF9_NA	0.916094
22	22:24190686_T:C	24190686	T	C	41173	0.061533	0.0161451	0.0410688	0.0146705	0.0165312	-1.09727e-05	1.21113	6.17189	7.64607	0.271108	0.0129796	0.0218613	alcohol	EUR	PILRA_Neurology	0.916094
22	22:51052379_C:T	51052379	T	C	43930	0.48369	-0.0104069	0.0167583	0.0067457	0.00674741	1.52998e-07	2.38007	6.16862	8.57455	0.122892	0.0130036	0.0137424	sex	EUR	LILRA2_Neurology	0.916094
19	19:55210598_T:G	55210598	G	T	37127	0.347752	-0.00636341	0.0200298	0.00773172	0.00806754	-9.95112e-07	0.677374	6.16411	6.77801	0.410493	0.0130368	0.0337423	alcohol	EUR	LECT2_NA	0.916094
19	19:43885085_C:T	43885085	T	C	44503	0.398243	-0.00756198	-0.0178864	0.00687661	0.00721379	-8.97465e-07	1.20927	6.14776	7.45813	0.271477	0.0131578	0.0240153	alcohol	EUR	PILRA_Neurology	0.916094
16	16:1273803_T:C	1273803	C	T	44511	0.457202	0.000643123	0.0166371	0.00669952	0.00671472	1.39293e-06	0.00921511	6.139	6.13938	0.923524	0.0132232	0.0464357	sex	EUR	PDCD6_Cardiometabolic	0.916094
19	19:43885085_C:T	43885085	T	C	38155	0.400118	0.000982652	-0.018211	0.00742383	0.00735183	2.00788e-07	0.0175204	6.13588	6.15589	0.894696	0.0132466	0.0460537	alcohol	EUR	GSTT2B_NA	0.916094
19	19:44022059_A:G	44022059	A	G	44367	0.111198	-0.0267835	-0.0263644	0.0106247	0.0106469	3.20976e-06	6.3548	6.13182	12.1421	0.0117064	0.013277	0.0023087	smoking	EUR	PILRA_Neurology	0.916094
16	16:1186731_C:T	1186731	C	T	41264	0.0957857	0.0382533	0.0291694	0.0117916	0.011789	-4.20467e-07	10.5242	6.12212	16.695	0.00117821	0.0133501	0.000236984	sex	EUR	CEACAM21_Inflammation	0.916094
22	22:50932796_T:C	50932796	C	T	41387	0.201935	-0.00407997	-0.0219362	0.00863207	0.00886599	-7.72432e-07	0.2234	6.12166	6.36932	0.636461	0.0133535	0.0413923	alcohol	EUR	CEACAM21_Inflammation	0.916094
19	19:55384356_G:A	55384356	A	G	43811	0.185159	0.00999467	-0.0215001	0.00869943	0.00869227	-8.46474e-07	1.31994	6.11804	7.37529	0.250602	0.0133809	0.0250309	smoking	EUR	DKKL1_Oncology	0.916094
1	1:196709223_T:A	196709223	T	A	43195	0.366883	-0.0130218	0.0177016	0.00708098	0.0071572	-4.11841e-06	3.38184	6.11704	8.8179	0.0659183	0.0133885	0.012168	age	EUR	SERPINA12_Cardiometabolic	0.916094
14	14:95000960_C:G	95000960	G	C	38226	0.360985	-0.0112266	0.0186294	0.00751052	0.00753394	-6.58743e-08	2.23439	6.11436	8.34016	0.13497	0.0134088	0.0154511	alcohol	EUR	LECT2_NA	0.916094
11	11:118724894_A:T	118724894	A	T	43401	0.374289	-0.00123578	-0.0173323	0.00701683	0.00701614	-9.21717e-08	0.0310171	6.10263	6.1353	0.860202	0.0134981	0.0465305	smoking	EUR	FCRLB_Oncology	0.916094
14	14:95007744_C:T	95007744	C	T	44235	0.374409	-0.00187695	0.016655	0.00689675	0.00674419	-1.60615e-06	0.0740653	6.09862	6.13358	0.785507	0.0135288	0.0465704	bmi	EUR	CEACAM21_Inflammation	0.916094
7	7:100821147_T:C	100821147	C	T	44324	0.379975	-0.00483622	-0.0170012	0.00688088	0.00688681	5.30008e-07	0.493997	6.09428	6.55028	0.48215	0.013562	0.0378116	smoking	EUR	LILRA2_Neurology	0.916094
11	11:118250867_C:T	118250867	C	T	41313	0.0786193	-0.00208949	0.0320651	0.0129932	0.0129905	-4.82716e-07	0.0258613	6.09279	6.11643	0.87224	0.0135735	0.0469714	sex	EUR	CEACAM21_Inflammation	0.916094
16	16:1295125_T:C	1295125	T	C	44422	0.104239	-0.00885126	-0.0272758	0.0110073	0.0110605	7.69479e-06	0.646619	6.08145	6.50338	0.421324	0.0136609	0.0387088	sex	EUR	SIRPA_Cardiometabolic	0.916094
19	19:42749345_C:A	42749345	C	A	43452	0.0521495	0.0133398	-0.0366602	0.0151388	0.0148731	1.50027e-06	0.776452	6.07561	6.88132	0.378228	0.0137061	0.0320436	alcohol	EUR	FCRLB_Oncology	0.916094
19	19:42033850_G:A	42033850	G	A	42701	0.100208	0.0129262	-0.0275919	0.0113529	0.0112012	5.58433e-07	1.29638	6.06783	7.38898	0.254875	0.0137666	0.0248601	bmi	EUR	FCRLB_Oncology	0.916094
5	5:149518824_G:T	149518824	G	T	44186	0.346094	-0.0095697	0.0173057	0.00704967	0.00702841	-4.93717e-07	1.84272	6.06264	7.83953	0.174633	0.0138071	0.0198458	age	EUR	TPSAB1_Inflammation	0.916094
5	5:396551_A:G	396551	A	G	44782	0.0879706	-0.000657214	-0.0296456	0.011514	0.0120439	5.57904e-06	0.00325809	6.05882	6.06059	0.954482	0.013837	0.0483015	bmi	EUR	CLEC7A_Inflammation	0.916094
16	16:1424198_C:G	1424198	G	C	43966	0.141416	-0.0577962	0.022058	0.00897395	0.00896823	-5.58393e-07	41.4793	6.04946	47.3112	1.19125e-10	0.0139105	5.32715e-11	smoking	EUR	TPSAB1_Inflammation	0.916094
1	1:147154522_G:T	147154522	G	T	43660	0.0703161	0.00768516	-0.0324327	0.0131623	0.0131875	4.53357e-06	0.340914	6.0484	6.46874	0.559302	0.0139189	0.0393851	smoking	EUR	CD177_Neurology	0.916094
12	12:9480697_A:C	9480697	A	C	43092	0.35517	0.00588193	0.01757	0.00715435	0.00715028	-3.83987e-07	0.675927	6.03808	6.74471	0.410993	0.0140005	0.0343087	smoking	EUR	SERPINA12_Cardiometabolic	0.916094
22	22:24190686_T:C	24190686	T	C	40977	0.0615467	-0.00430728	0.0357947	0.0146712	0.0145717	-1.93304e-05	0.086193	6.03416	6.03931	0.769074	0.0140316	0.048818	sex	EUR	DKKL1_Oncology	0.916094
19	19:49456001_T:C	49456001	C	T	42882	0.466338	-0.00465946	0.0164597	0.00682888	0.00670115	3.26758e-07	0.465555	6.03318	6.523	0.495039	0.0140394	0.0383308	alcohol	EUR	NPTXR_Cardiometabolic	0.916094
11	11:118486067_C:T	118486067	T	C	38155	0.43242	0.000408592	0.0177876	0.00724708	0.00724259	-4.58023e-07	0.00317873	6.03179	6.03785	0.955039	0.0140504	0.0488537	sex	EUR	GSTT2B_NA	0.916094
7	7:75937327_G:C	75937327	G	C	37824	0.177097	0.000310347	0.0236772	0.00944978	0.00964084	2.68416e-06	0.00107858	6.03158	6.03314	0.973801	0.0140522	0.0489688	bmi	EUR	LECT2_NA	0.916094
1	1:161968748_G:T	161968748	T	G	43657	0.338823	0.00403019	-0.0179982	0.00713042	0.007331	-5.50298e-07	0.319464	6.0274	6.31835	0.57193	0.0140855	0.0424608	alcohol	EUR	NPTXR_Cardiometabolic	0.916094
15	15:78706774_T:A	78706774	T	A	37055	0.380461	1.07542e-05	-0.0186424	0.00761219	0.00759767	4.2545e-08	1.99589e-06	6.02063	6.02064	0.998873	0.0141396	0.0492759	alcohol	EUR	AFAP1_NA	0.916094
1	1:161663955_C:A	161663955	C	A	44228	0.370094	0.0102015	-0.0172033	0.00699255	0.00701262	1.88427e-06	2.12841	6.01814	8.43405	0.144591	0.0141596	0.0147424	sex	EUR	ARSA_Neurology	0.916094
22	22:24683069_C:G	24683069	C	G	43883	0.0927922	-0.0111399	-0.0285063	0.0116555	0.0116207	8.43765e-07	0.913483	6.0175	6.90204	0.339192	0.0141647	0.0317133	age	EUR	CEACAM21_Inflammation	0.916094
13	13:24952860_G:A	24952860	G	A	37000	0.312297	-0.00585211	0.0193109	0.00788857	0.00787459	-1.45094e-06	0.550337	6.01379	6.48268	0.45818	0.0141945	0.0391115	sex	EUR	GSTT2B_NA	0.916094
1	1:161808265_C:G	161808265	C	G	38006	0.0553465	-0.0301993	-0.0383811	0.0158127	0.0156513	-1.08882e-05	3.64738	6.01359	10.0926	0.0561574	0.0141961	0.00643312	bmi	EUR	GSTT2B_NA	0.916094
12	12:9944652_T:C	9944652	T	C	44205	0.195464	0.000252231	-0.0208155	0.00847321	0.00849514	2.53418e-06	0.00088614	6.00389	6.01737	0.976252	0.0142744	0.0493566	smoking	EUR	CD177_Neurology	0.916094
19	19:50014091_T:C	50014091	T	C	44040	0.0620459	0.0448673	-0.0337943	0.0139285	0.0137979	1.26192e-05	10.3765	5.99876	17.4868	0.00127629	0.0143159	0.000159514	bmi	EUR	DPEP2_Oncology	0.916094
13	13:25239354_C:A	25239354	A	C	42407	0.253461	-0.00302417	-0.0188218	0.00782644	0.0076888	-1.06277e-06	0.149308	5.99243	6.17708	0.699198	0.0143674	0.0455685	bmi	EUR	CTSH_Cardiometabolic	0.916094
22	22:51052379_C:T	51052379	T	C	44088	0.483692	-0.0122895	-0.0164061	0.00674747	0.00670951	2.68279e-06	3.31733	5.97905	8.79945	0.0685529	0.0144768	0.0122807	age	EUR	CHIT1_Cardiometabolic	0.916094
19	19:55427648_G:C	55427648	G	C	43413	0.0711768	-0.0220722	-0.0325033	0.0132493	0.0133229	1.30215e-05	2.77526	5.95194	8.17204	0.0957311	0.0147011	0.0168059	sex	EUR	CHIT1_Cardiometabolic	0.916094
19	19:55169028_A:G	55169028	G	A	42239	0.322037	0.00381245	0.0180824	0.00742023	0.007412	-8.39891e-07	0.263982	5.95166	6.25539	0.607398	0.0147034	0.0438187	smoking	EUR	ARSA_Neurology	0.916094
1	1:196820806_G:T	196820806	T	G	37711	0.334756	-0.655718	-0.0152312	0.00624033	0.00624763	6.58928e-07	11041.3	5.94342	11041.7	0	0.0147723	0	smoking	EUR	CFHR4_NA	0.916094
5	5:852207_G:A	852207	G	A	43009	0.33264	-0.00493748	-0.0177244	0.00727546	0.00727265	-2.84949e-07	0.460562	5.93962	6.41818	0.497361	0.0148042	0.0403933	smoking	EUR	CEACAM21_Inflammation	0.916094
1	1:161663955_C:A	161663955	C	A	43266	0.369875	0.0106818	-0.0172896	0.00709108	0.00709994	8.35928e-07	2.26917	5.93005	8.32333	0.13197	0.0148848	0.0155816	sex	EUR	CTSH_Cardiometabolic	0.916094
12	12:10231393_T:C	10231393	T	C	42266	0.240536	-0.00816018	0.0194017	0.00801692	0.00796842	-1.18955e-06	1.03606	5.92839	6.87454	0.30874	0.0148988	0.0321524	bmi	EUR	CTSH_Cardiometabolic	0.916094
22	22:51052379_C:T	51052379	T	C	43930	0.48369	0.00939665	0.0164098	0.00673997	0.0067401	1.07322e-08	1.94371	5.92757	7.86967	0.163267	0.0149058	0.0195489	sex	EUR	PILRA_Neurology	0.916094
12	12:10668110_A:T	10668110	T	A	44215	0.40596	-0.00854185	-0.0167114	0.00685162	0.00686403	1.16144e-06	1.55424	5.92747	7.33626	0.212511	0.0149067	0.0255241	smoking	EUR	CD177_Neurology	0.916094
12	12:10363762_A:G	10363762	A	G	43713	0.209	0.000646971	0.0204253	0.00838693	0.00839054	4.10914e-07	0.00595064	5.92595	5.92991	0.938512	0.0149195	0.0515627	smoking	EUR	LILRA2_Neurology	0.916094
19	19:44022059_A:G	44022059	A	G	37131	0.111618	0.00813311	-0.0284598	0.0117119	0.0116977	-2.44742e-06	0.482237	5.91922	6.34312	0.487411	0.0149766	0.0419382	smoking	EUR	ZP3_NA	0.916094
15	15:79295619_C:T	79295619	T	C	41634	0.117872	-0.00914018	0.0261826	0.0107207	0.0107619	5.08678e-06	0.726877	5.91901	6.84209	0.393897	0.0149784	0.0326783	age	EUR	FCRLB_Oncology	0.916094
1	1:147154522_G:T	147154522	G	T	37347	0.0705679	-0.0053084	-0.0344745	0.0143123	0.0141746	-3.86395e-06	0.137565	5.91527	6.0894	0.710714	0.0150102	0.0476105	bmi	EUR	GSTT2B_NA	0.916094
13	13:24932444_T:G	24932444	G	T	37196	0.317642	0.00710349	0.0190802	0.00784824	0.00784895	6.11813e-08	0.819217	5.90939	6.72424	0.365409	0.0150604	0.0346616	smoking	EUR	ZP3_NA	0.916094
1	1:203198472_A:G	203198472	A	G	43505	0.0536145	0.00329271	-0.0360095	0.0147592	0.0148134	1.06078e-05	0.0497712	5.90911	6.02569	0.823462	0.0150627	0.0491515	smoking	EUR	ACP6_Oncology	0.916094
4	4:7831463_A:G	7831463	G	A	37967	0.436603	-0.00143269	-0.0176919	0.00728663	0.00728246	-3.90264e-07	0.0386589	5.90188	5.94789	0.844126	0.0151247	0.0511014	smoking	EUR	GSTT2B_NA	0.916094
1	1:203048218_C:G	203048218	C	G	36563	0.337103	-0.00151222	-0.0191155	0.00783564	0.0078694	-1.13664e-06	0.0372462	5.90048	5.95704	0.846965	0.0151367	0.0508681	age	EUR	GSTT2B_NA	0.916094
19	19:42068752_C:T	42068752	C	T	44351	0.0758382	-0.000226638	0.0314517	0.0127803	0.0129544	-1.68495e-06	0.000314475	5.89459	5.89463	0.985851	0.0151875	0.0524803	age	EUR	SIRPA_Cardiometabolic	0.916094
14	14:94979994_G:C	94979994	G	C	37882	0.0823214	-0.0169656	0.0323897	0.0128983	0.0133429	4.92055e-06	1.73011	5.89267	7.81175	0.188397	0.015204	0.0201234	bmi	EUR	TREH_NA	0.916094
5	5:428785_T:A	428785	T	A	37986	0.409388	0.00145149	0.0178313	0.00734931	0.00734803	-2.32786e-07	0.0390061	5.88873	5.93198	0.843437	0.0152381	0.0515096	smoking	EUR	KIR2DS4_NA	0.916094
22	22:51052379_C:T	51052379	T	C	43936	0.48392	-0.000779494	-0.016484	0.0067807	0.00679421	-7.59205e-07	0.0132153	5.88634	5.91036	0.908479	0.0152587	0.0520694	age	EUR	NPTXR_Cardiometabolic	0.916094
4	4:7780927_C:A	7780927	C	A	38195	0.483257	-0.0120337	-0.017779	0.00726479	0.00732922	-1.78598e-07	2.74382	5.88438	8.65525	0.0976313	0.0152758	0.0131988	alcohol	EUR	CFHR4_NA	0.916094
16	16:68007575_T:A	68007575	T	A	38069	0.102774	-0.00176328	-0.0286395	0.0118844	0.0118074	2.51204e-06	0.0220134	5.88329	5.89431	0.882051	0.0152852	0.0524888	age	EUR	TREH_NA	0.916094
1	1:161808265_C:G	161808265	C	G	44424	0.0547002	-0.00646777	-0.0364687	0.0150105	0.0150418	6.21679e-06	0.18566	5.87818	6.01086	0.666554	0.0153297	0.0495174	sex	EUR	SELPLG_Inflammation	0.916094
1	1:203230341_A:G	203230341	A	G	42923	0.0736901	0.1327	0.0288181	0.0118334	0.011894	6.53006e-06	125.753	5.87051	129.381	3.48158e-29	0.0153966	8.03925e-29	age	EUR	CHIT1_Cardiometabolic	0.916094
4	4:7831463_A:G	7831463	G	A	37896	0.436682	0.000691692	-0.0176584	0.00729005	0.00729163	1.07693e-07	0.00900252	5.86481	5.87476	0.924409	0.0154466	0.0530043	smoking	EUR	KIR2DS4_NA	0.916094
16	16:68007575_T:A	68007575	T	A	37077	0.102813	-0.00728775	-0.0291438	0.0120643	0.0120441	-3.30859e-06	0.36491	5.85526	6.29	0.545792	0.0155305	0.0430669	smoking	EUR	ZP3_NA	0.916094
12	12:10006420_A:G	10006420	A	G	44185	0.400803	-0.00494504	-0.016786	0.0069177	0.0069386	1.93169e-06	0.510995	5.85265	6.23454	0.474709	0.0155537	0.0442778	smoking	EUR	PILRB_Cardiometabolic	0.916094
5	5:135260647_C:T	135260647	C	T	43519	0.189894	0.00333119	0.0207229	0.00852676	0.00856699	1.73768e-06	0.152627	5.85117	5.96222	0.696038	0.0155667	0.0507366	age	EUR	CTSH_Cardiometabolic	0.916094
22	22:50932796_T:C	50932796	C	T	41463	0.201252	0.00494622	-0.0205913	0.00860751	0.0085129	3.05372e-07	0.330211	5.85076	6.19266	0.565535	0.0155703	0.0452148	alcohol	EUR	PILRA_Neurology	0.916094
5	5:149503670_A:G	149503670	A	G	44399	0.240388	-0.00426401	-0.0189569	0.00781799	0.00783756	1.98452e-06	0.297472	5.85021	6.0686	0.585472	0.0155752	0.0481084	smoking	EUR	CLEC7A_Inflammation	0.916094
5	5:131374_C:T	131374	T	C	35338	0.169081	0.0145588	-0.0242006	0.0100001	0.0100085	1.22461e-06	2.11954	5.84672	8.0536	0.145431	0.0156061	0.0178313	smoking	EUR	TREH_NA	0.916094
1	1:147832033_T:C	147832033	C	T	37628	0.19633	-0.0041952	-0.0220039	0.00911421	0.00910043	4.26368e-07	0.211869	5.8462	6.04679	0.645306	0.0156107	0.0486358	age	EUR	CFHR4_NA	0.916094
1	1:147140519_G:T	147140519	G	T	38243	0.0932066	-0.00810205	0.0298305	0.0123736	0.0123395	-5.42583e-06	0.428741	5.84424	6.16826	0.512607	0.0156282	0.0457697	sex	EUR	CFHR4_NA	0.916094
4	4:7980637_A:G	7980637	A	G	43252	0.100018	0.0154762	-0.0270583	0.0112075	0.0111934	-2.11436e-06	1.90684	5.8436	7.64008	0.167315	0.0156338	0.0219269	smoking	EUR	SERPINA12_Cardiometabolic	0.916094
19	19:55400457_C:T	55400457	C	T	43902	0.34298	-0.00499301	-0.0171192	0.0070819	0.00708362	-1.63052e-06	0.497079	5.84058	6.45524	0.480786	0.0156607	0.0396518	age	EUR	TPSAB1_Inflammation	0.916094
12	12:10291886_T:C	10291886	T	C	37037	0.166158	-0.00869578	0.0230932	0.00993777	0.00956346	1.37359e-06	0.765666	5.83093	6.65906	0.381561	0.0157468	0.0358099	alcohol	EUR	LECT2_NA	0.916142
5	5:852207_G:A	852207	G	A	42873	0.333193	0.000344239	0.0174167	0.00720683	0.00721432	7.19003e-07	0.00228155	5.82829	5.82849	0.961903	0.0157705	0.0542449	smoking	EUR	DPEP2_Oncology	0.916142
19	19:43885085_C:T	43885085	T	C	44439	0.398299	-0.250814	-0.0174581	0.00718281	0.00723188	1.32211e-06	1219.31	5.82763	1221.64	3.88095e-267	0.0157764	5.3074e-266	age	EUR	CD177_Neurology	0.916142
13	13:25239354_C:A	25239354	A	C	43126	0.253316	0.00546982	0.0188912	0.00779737	0.00782962	1.61877e-06	0.492097	5.82154	6.22825	0.482994	0.0158311	0.0444173	bmi	EUR	DPEP2_Oncology	0.917092
13	13:25239354_C:A	25239354	A	C	43792	0.253288	0.0142387	0.0191351	0.00770574	0.00794258	2.17899e-06	3.41438	5.80414	8.91283	0.0646307	0.0159885	0.0116039	bmi	EUR	CLEC7A_Inflammation	0.91896
19	19:41813375_C:T	41813375	C	T	44096	0.179824	0.00508805	0.0211967	0.00880243	0.00880082	9.69546e-07	0.334117	5.80084	6.10107	0.563245	0.0160185	0.0473337	age	EUR	DPEP2_Oncology	0.91896
12	12:109608515_C:G	109608515	C	G	44328	0.0994067	-0.010578	0.0272236	0.0113202	0.011304	-2.54625e-06	0.873172	5.79996	6.58618	0.350079	0.0160266	0.0371389	sex	EUR	CEACAM21_Inflammation	0.91896
13	13:25239354_C:A	25239354	A	C	36458	0.253045	-0.00214306	0.0209637	0.00848757	0.00870483	-7.07068e-07	0.0637531	5.79983	5.85248	0.800659	0.0160277	0.0535982	alcohol	EUR	ZP3_NA	0.91896
22	22:24683069_C:G	24683069	C	G	43883	0.0927922	-0.0119707	-0.0280884	0.0116464	0.0116663	-9.07163e-08	1.05648	5.7968	6.85658	0.30402	0.0160554	0.0324423	alcohol	EUR	CEACAM21_Inflammation	0.91896
4	4:7831463_A:G	7831463	G	A	44673	0.435979	-0.0031493	-0.0160978	0.00669573	0.0066929	-2.38928e-07	0.221224	5.785	6.01846	0.638109	0.0161635	0.0493296	smoking	EUR	TPSAB1_Inflammation	0.92294
14	14:95024931_A:G	95024931	G	A	43772	0.369369	-0.00152196	-0.016654	0.00699542	0.00692745	-2.5117e-06	0.0473345	5.77953	5.89692	0.827768	0.0162139	0.0524202	bmi	EUR	DKKL1_Oncology	0.923613
19	19:55027763_T:C	55027763	T	C	42848	0.0561637	0.00996299	0.0357666	0.014907	0.0148987	-1.67751e-06	0.446685	5.76317	6.23444	0.503913	0.0163656	0.04428	smoking	EUR	SERPINA12_Cardiometabolic	0.925653
13	13:24952860_G:A	24952860	G	A	36936	0.311891	0.00760435	0.0197225	0.00784173	0.00821802	4.98335e-06	0.940373	5.75955	6.37814	0.332182	0.0163993	0.0412103	bmi	EUR	TREH_NA	0.925653
22	22:24683069_C:G	24683069	C	G	43883	0.0927922	-0.0108809	-0.0279244	0.01166	0.0116389	-3.38162e-06	0.870831	5.75631	6.7429	0.350725	0.0164296	0.0343398	sex	EUR	CEACAM21_Inflammation	0.925653
22	22:51183255_G:A	51183255	A	G	44427	0.334414	-0.00140838	0.0176383	0.00714441	0.00735276	1.68604e-06	0.0388606	5.7546	5.82982	0.843725	0.0164456	0.054209	bmi	EUR	SIRPA_Cardiometabolic	0.925653
13	13:25088380_G:A	25088380	G	A	37252	0.182272	-0.00437104	-0.0228529	0.009521	0.0095365	1.87238e-06	0.210768	5.74256	5.91047	0.646166	0.0165586	0.0520664	sex	EUR	ZP3_NA	0.925653
12	12:109013956_A:G	109013956	A	G	43826	0.206339	-0.0129613	-0.0200607	0.00834854	0.0083733	2.70602e-06	2.41031	5.73982	7.87396	0.120538	0.0165845	0.019507	sex	EUR	DPEP2_Oncology	0.925653
1	1:147109584_C:G	147109584	C	G	44297	0.056663	0.017521	-0.0342663	0.014332	0.0143037	-5.5126e-06	1.49453	5.73901	7.08115	0.221515	0.0165921	0.0289966	sex	EUR	LILRA2_Neurology	0.925653
1	1:147140519_G:T	147140519	G	T	44782	0.0926153	8.94862e-05	0.0277839	0.0114474	0.0116048	2.52584e-06	6.11082e-05	5.7321	5.73352	0.993763	0.0166576	0.056883	bmi	EUR	CLEC7A_Inflammation	0.925653
19	19:55427648_G:C	55427648	G	C	36274	0.0709599	0.00217122	-0.0337392	0.0142469	0.0140949	8.12497e-07	0.0232257	5.72985	5.75612	0.878872	0.0166789	0.0562437	alcohol	EUR	C1QTNF9_NA	0.925653
11	11:118724894_A:T	118724894	A	T	44452	0.373875	0.00603511	0.0166299	0.00694131	0.0069492	7.28966e-07	0.755941	5.72677	6.42129	0.384602	0.0167082	0.0403305	sex	EUR	ARSA_Neurology	0.925653
5	5:135245965_G:A	135245965	G	A	37009	0.0700505	0.00614387	0.0351457	0.0146596	0.0146966	7.81809e-06	0.175647	5.71886	5.82945	0.675141	0.0167836	0.054219	smoking	EUR	AFAP1_NA	0.925653
19	19:42109374_C:T	42109374	C	T	43342	0.0870518	-0.00986077	0.0285828	0.0116607	0.0119587	8.51778e-06	0.71511	5.71275	6.69978	0.397753	0.0168421	0.0350882	bmi	EUR	PILRA_Neurology	0.925653
16	16:1911585_C:T	1911585	T	C	41761	0.195972	0.00197136	-0.0206393	0.00862456	0.0086372	1.47396e-06	0.0522466	5.71011	5.78624	0.819199	0.0168675	0.0554031	smoking	EUR	TLR3_Inflammation	0.925653
1	1:196709223_T:A	196709223	T	A	37199	0.366972	-0.00458791	0.0182561	0.00762577	0.00763995	1.34712e-06	0.361962	5.71002	6.14175	0.547419	0.0168684	0.0463806	sex	EUR	ZP3_NA	0.925653
22	22:24683069_C:G	24683069	C	G	43961	0.0929119	0.00524853	0.0275488	0.0115574	0.0115349	-3.70964e-06	0.20623	5.70402	5.97524	0.649739	0.0169261	0.0504072	smoking	EUR	ARSA_Neurology	0.925653
5	5:135245965_G:A	135245965	G	A	37840	0.0700449	0.020464	0.0339036	0.0141971	0.0141972	2.82612e-08	2.07769	5.70275	7.77948	0.149466	0.0169384	0.0204507	smoking	EUR	TREH_NA	0.925653
19	19:44141333_A:G	44141333	A	G	44360	0.0712692	0.00852188	-0.0314611	0.0132925	0.0131818	-8.05321e-07	0.411018	5.69637	6.09345	0.521453	0.017	0.0475142	age	EUR	PDCD6_Cardiometabolic	0.925653
19	19:55112489_A:C	55112489	A	C	43569	0.372822	0.00967853	0.0168476	0.00705442	0.00705922	4.48312e-07	1.88233	5.69587	7.51986	0.170069	0.0170049	0.0232854	sex	EUR	TLR3_Inflammation	0.925653
19	19:42068752_C:T	42068752	C	T	44254	0.0762304	0.000170549	-0.0296583	0.0126271	0.012431	2.22083e-06	0.000182427	5.69223	5.69446	0.989224	0.0170402	0.0580047	age	EUR	PDCD6_Cardiometabolic	0.925653
7	7:75937327_G:C	75937327	G	C	37137	0.177088	0.00419631	0.0212055	0.00962678	0.00888948	2.56461e-06	0.190009	5.69041	5.82333	0.662909	0.0170579	0.0543852	alcohol	EUR	AFAP1_NA	0.925653
11	11:118250867_C:T	118250867	C	T	41230	0.0787048	-0.0137281	-0.030338	0.0127595	0.0127184	-4.02948e-06	1.15758	5.68996	6.9793	0.281968	0.0170622	0.0305116	bmi	EUR	ARSA_Neurology	0.925653
5	5:428785_T:A	428785	T	A	44393	0.40904	0.246191	0.0157689	0.00661118	0.00661666	5.02553e-07	1386.71	5.67967	1390.54	1.62162e-303	0.0171626	1.11926e-302	sex	EUR	PDCD6_Cardiometabolic	0.928989
12	12:9480697_A:C	9480697	A	C	44620	0.354807	0.00535324	-0.0167425	0.00702012	0.00702963	-2.54834e-08	0.581491	5.67249	6.25211	0.445728	0.017233	0.0438907	alcohol	EUR	ACP6_Oncology	0.928989
7	7:76453904_G:A	76453904	G	A	40559	0.276252	-0.00837258	-0.0187751	0.00787553	0.00788546	1.03003e-06	1.13021	5.66902	6.71711	0.287731	0.0172671	0.0347855	sex	EUR	NPTXR_Cardiometabolic	0.928989
19	19:49788205_C:T	49788205	C	T	36657	0.196088	0.000457549	0.0220628	0.00926695	0.00926728	2.84737e-08	0.00243782	5.66781	5.67017	0.960621	0.017279	0.0587134	smoking	EUR	ZP3_NA	0.928989
5	5:149503670_A:G	149503670	A	G	43943	0.240482	-0.02697	-0.0187067	0.00785516	0.00786311	8.51241e-07	11.7883	5.65985	17.2263	0.000596037	0.0173576	0.000181702	smoking	EUR	LILRA2_Neurology	0.931122
12	12:10363762_A:G	10363762	A	G	43985	0.209071	-0.309364	-0.0221194	0.0088401	0.00930195	4.56006e-06	1224.69	5.65457	1224.88	2.63061e-268	0.0174099	1.04915e-266	bmi	EUR	CLEC7A_Inflammation	0.93151
1	1:147832033_T:C	147832033	C	T	43614	0.196955	-0.00709122	-0.0196458	0.00817957	0.00826411	3.58277e-06	0.751589	5.65128	6.20182	0.385973	0.0174427	0.0450082	bmi	EUR	LILRA2_Neurology	0.93151
12	12:10028128_T:C	10028128	C	T	42281	0.424292	0.00018766	0.0165319	0.00693639	0.00695713	2.96165e-07	0.000731946	5.64659	5.64675	0.978416	0.0174894	0.0594053	bmi	EUR	FCRLB_Oncology	0.931924
19	19:41639206_A:G	41639206	A	G	43959	0.0681089	-0.00458395	-0.0316303	0.0133418	0.0133164	-4.57913e-06	0.118046	5.64194	5.80592	0.731163	0.0175357	0.0548607	smoking	EUR	TPSAB1_Inflammation	0.932315
4	4:187022930_T:C	187022930	T	C	44476	0.330482	0.435915	0.0165624	0.00653736	0.0069805	4.94875e-06	4446.31	5.62951	4470.19	0	0.0176606	0	bmi	EUR	TLR3_Inflammation	0.935883
1	1:161011317_G:A	161011317	A	G	44093	0.280237	-0.00205738	0.0176798	0.00754984	0.00745694	2.29485e-07	0.0742599	5.62123	5.70085	0.785232	0.0177442	0.0578197	age	EUR	ARSA_Neurology	0.935883
15	15:78664005_G:A	78664005	A	G	36651	0.344997	-0.00202227	-0.0183437	0.00772625	0.00773878	1.24202e-06	0.068508	5.61858	5.66376	0.793522	0.017771	0.0589021	sex	EUR	TREH_NA	0.935883
22	22:51064416_C:T	51064416	C	T	44609	0.126331	0.00493783	-0.0239913	0.00995796	0.0101237	-1.73064e-06	0.245885	5.61602	5.82327	0.619988	0.017797	0.0543866	age	EUR	SIRPA_Cardiometabolic	0.935883
19	19:42033850_G:A	42033850	G	A	37649	0.100627	-0.0247871	-0.0291442	0.0121973	0.0122982	-5.95288e-06	4.12974	5.61588	10.1438	0.0421359	0.0177984	0.00627043	age	EUR	GSTT2B_NA	0.935883
19	19:41639206_A:G	41639206	A	G	36622	0.0682104	-0.00733626	0.0354481	0.0149171	0.0149695	-5.47462e-06	0.241869	5.60752	5.79577	0.62286	0.0178835	0.0551397	age	EUR	AFAP1_NA	0.936687
1	1:203143395_C:T	203143395	C	T	36788	0.398228	-0.00106601	0.0173679	0.00753142	0.00733492	5.47353e-07	0.0200341	5.60669	5.63392	0.887442	0.017892	0.0597875	alcohol	EUR	GSTT2B_NA	0.936687
1	1:162113887_C:T	162113887	T	C	43780	0.369815	-0.000387933	-0.0164612	0.0069318	0.00696052	2.67962e-06	0.003132	5.59293	5.59863	0.95537	0.0180331	0.0608518	smoking	EUR	SELPLG_Inflammation	0.940299
19	19:44141333_A:G	44141333	A	G	36990	0.0713571	-0.0122086	-0.0344435	0.0141653	0.0145651	5.81004e-06	0.742819	5.59229	6.22526	0.388759	0.0180396	0.0444838	bmi	EUR	ZP3_NA	0.940299
12	12:10480872_G:A	10480872	A	G	36968	0.31553	-0.00180486	-0.0193229	0.00799795	0.00817859	-5.45993e-07	0.0509249	5.58197	5.64219	0.821462	0.0181463	0.0595406	alcohol	EUR	ZP3_NA	0.942172
19	19:55056873_A:C	55056873	C	A	37197	0.0755706	-0.0270292	0.0328978	0.0139261	0.0139299	7.44256e-07	3.76707	5.57749	9.37987	0.052271	0.0181928	0.00918728	smoking	EUR	ZP3_NA	0.942172
22	22:39202017_C:T	39202017	C	T	44809	0.106597	0.00508266	-0.0255372	0.0107774	0.0108152	-1.49397e-07	0.22241	5.57541	5.79498	0.637209	0.0182144	0.0551616	age	EUR	PDGFRB_Cardiometabolic	0.942172
1	1:203198472_A:G	203198472	A	G	42284	0.0537083	-0.00442506	-0.0356512	0.0150697	0.015122	1.02891e-05	0.0862246	5.55819	5.5933	0.769033	0.0183945	0.0610142	smoking	EUR	CTSH_Cardiometabolic	0.942172
22	22:51183255_G:A	51183255	A	G	37408	0.334314	0.00270591	-0.018347	0.00777558	0.00778511	-2.67565e-06	0.121105	5.55396	5.61353	0.727839	0.0184389	0.0604	age	EUR	AFAP1_NA	0.942172
19	19:43885085_C:T	43885085	T	C	43452	0.398497	-0.0188451	-0.0164827	0.00698974	0.00699433	4.14067e-07	7.26898	5.55344	12.7157	0.00701557	0.0184444	0.00173308	sex	EUR	FCRLB_Oncology	0.942172
19	19:44022059_A:G	44022059	A	G	38035	0.111647	0.0256474	-0.0266569	0.0113156	0.0113153	-3.70016e-08	5.13725	5.54986	10.684	0.0234177	0.0184821	0.00478623	sex	EUR	GSTT2B_NA	0.942172
7	7:76485317_A:G	76485317	A	G	43007	0.132885	-0.0040401	0.0235814	0.0100198	0.0100112	8.65588e-07	0.162581	5.54846	5.72785	0.686791	0.018497	0.0570443	age	EUR	ARSA_Neurology	0.942172
19	19:43878203_A:G	43878203	G	A	42116	0.498979	-0.00927431	0.0162349	0.00689592	0.00689258	-3.16741e-07	1.80875	5.54797	7.31483	0.178658	0.0185021	0.0257991	sex	EUR	NPTXR_Cardiometabolic	0.942172
22	22:50910875_G:A	50910875	A	G	44784	0.277097	0.00124592	-0.0174793	0.007493	0.00742112	1.99037e-07	0.0276483	5.54767	5.57819	0.867938	0.0185053	0.0614767	alcohol	EUR	ACP6_Oncology	0.942172
13	13:24932444_T:G	24932444	G	T	44196	0.318287	-0.00464409	0.0177632	0.00722861	0.00754185	3.21927e-06	0.412754	5.54735	6.16029	0.520575	0.0185087	0.0459525	bmi	EUR	CD177_Neurology	0.942172
12	12:10291886_T:C	10291886	T	C	43444	0.165374	0.0222472	0.0218978	0.00918221	0.00930205	4.15035e-06	5.87025	5.54171	10.8834	0.0153989	0.0185685	0.00433221	bmi	EUR	PDGFRB_Cardiometabolic	0.943209
22	22:24207226_A:G	24207226	A	G	44073	0.0825676	-0.00149781	-0.0285688	0.0121397	0.0121415	2.02302e-07	0.0152229	5.5366	5.55103	0.901805	0.0186228	0.0623173	smoking	EUR	PDGFRB_Cardiometabolic	0.943963
22	22:24190686_T:C	24190686	T	C	35358	0.0620369	-0.0240435	-0.0369932	0.0157605	0.0157351	-6.15874e-06	2.32731	5.52721	8.03761	0.127122	0.018723	0.0179744	smoking	EUR	TREH_NA	0.946471
12	12:109267235_A:T	109267235	A	T	36036	0.0537102	0.00069619	0.0383608	0.0163854	0.0163207	3.9479e-07	0.00180527	5.52455	5.52608	0.966109	0.0187514	0.0630998	alcohol	EUR	CFHR4_NA	0.946471
1	1:203170934_A:G	203170934	A	G	43865	0.475185	0.00793425	0.0160115	0.00679338	0.00681566	5.38691e-07	1.36408	5.51884	6.82	0.242832	0.0188127	0.0330412	age	EUR	DPEP2_Oncology	0.946773
1	1:197844038_A:G	197844038	A	G	42364	0.0589061	-0.00544016	-0.0345169	0.0147127	0.0146959	-3.51088e-06	0.136722	5.51661	5.68303	0.711561	0.0188367	0.0583371	sex	EUR	FCRLB_Oncology	0.946773
19	19:55169028_A:G	55169028	G	A	35421	0.323071	0.00517525	-0.0187842	0.00800603	0.00800018	-6.94785e-07	0.417858	5.51296	5.89858	0.518008	0.0188761	0.0523768	smoking	EUR	C1QTNF9_NA	0.946773
16	16:1186731_C:T	1186731	C	T	35381	0.0961392	0.0423058	-0.0294784	0.0125769	0.0125599	-3.26053e-06	11.3149	5.50853	16.5046	0.000768857	0.0189239	0.000260659	smoking	EUR	KIR2DS4_NA	0.947185
16	16:1499377_T:C	1499377	T	C	36441	0.381727	0.000138092	-0.0173656	0.00761932	0.0074017	4.47978e-06	0.000328475	5.50446	5.54654	0.98554	0.018968	0.0624574	age	EUR	ZP3_NA	0.94741
19	19:54992671_A:G	54992671	G	A	44268	0.205182	0.0118478	-0.0188131	0.0081062	0.00802828	1.16508e-06	2.1362	5.49128	7.7526	0.143858	0.0191116	0.0207274	age	EUR	LILRA2_Neurology	0.947937
19	19:42686090_T:C	42686090	T	C	44067	0.0838269	0.0356471	0.0321169	0.0128544	0.0137379	7.39618e-06	7.69029	5.46546	12.6349	0.00555187	0.0193959	0.00180458	bmi	EUR	CD177_Neurology	0.947937
1	1:197646544_T:C	197646544	T	C	43525	0.122389	0.019436	0.023954	0.0100872	0.0102485	2.93905e-06	3.71257	5.46304	8.92675	0.0540041	0.0194229	0.0115234	bmi	EUR	LILRA2_Neurology	0.947937
19	19:42749345_C:A	42749345	C	A	44427	0.052198	0.00927036	-0.0365246	0.0149595	0.015627	1.0589e-05	0.384025	5.46284	5.99037	0.535457	0.0194251	0.0500275	bmi	EUR	SIRPA_Cardiometabolic	0.947937
12	12:10417658_A:C	10417658	C	A	44349	0.0838914	0.0100302	0.028453	0.0121572	0.0121859	4.54341e-06	0.680684	5.45184	6.02003	0.409351	0.0195477	0.0492909	sex	EUR	ACP6_Oncology	0.947937
19	19:43885085_C:T	43885085	T	C	44511	0.398138	0.00404018	-0.016104	0.0068922	0.00690221	9.17159e-07	0.343627	5.44363	5.84216	0.557743	0.0196398	0.0538754	sex	EUR	PDCD6_Cardiometabolic	0.947937
4	4:186895019_T:A	186895019	T	A	43480	0.0596021	-0.010131	0.0334342	0.0143035	0.0143301	5.05382e-06	0.501669	5.44356	6.03039	0.478768	0.0196406	0.0490363	sex	EUR	PILRB_Cardiometabolic	0.947937
7	7:99987236_G:T	99987236	G	T	42939	0.385104	0.00679873	-0.0164368	0.0071267	0.00704897	2.44631e-07	0.910078	5.43731	6.3692	0.340094	0.019711	0.0413947	bmi	EUR	FCRLB_Oncology	0.947937
14	14:95007744_C:T	95007744	C	T	37397	0.375485	-0.00497489	-0.0176037	0.0075543	0.00755141	-3.40292e-07	0.43369	5.43442	5.88664	0.510184	0.0197436	0.0526906	smoking	EUR	AFAP1_NA	0.947937
22	22:39202017_C:T	39202017	C	T	44669	0.106562	0.00188874	0.0248271	0.0106679	0.0106536	-2.03715e-06	0.0313465	5.43071	5.47861	0.85947	0.0197856	0.0646152	smoking	EUR	TPSAB1_Inflammation	0.947937
4	4:7780927_C:A	7780927	C	A	44613	0.483133	0.000290364	0.0160136	0.00665402	0.00687206	-5.55214e-07	0.00190422	5.43007	5.43525	0.965193	0.0197929	0.0660315	alcohol	EUR	CHIT1_Cardiometabolic	0.947937
12	12:109013956_A:G	109013956	A	G	44052	0.205825	0.00414807	0.0203049	0.00834059	0.0087147	-1.20602e-06	0.247342	5.42874	5.71611	0.618953	0.0198079	0.0573802	alcohol	EUR	PILRB_Cardiometabolic	0.947937
1	1:161684981_T:A	161684981	T	A	44503	0.142462	0.011517	-0.0222755	0.00956505	0.00956046	-6.11296e-07	1.4498	5.4287	6.8413	0.22856	0.0198084	0.0326912	smoking	EUR	ARSA_Neurology	0.947937
13	13:24876652_A:G	24876652	A	G	42738	0.226637	-0.00379454	0.0193491	0.0080651	0.0083061	-7.45927e-07	0.22136	5.42659	5.62424	0.638006	0.0198324	0.0600776	alcohol	EUR	SERPINA12_Cardiometabolic	0.947937
13	13:25239354_C:A	25239354	A	C	37429	0.252718	-0.000135395	-0.0194984	0.00841217	0.00837656	1.10791e-07	0.000259053	5.41835	5.41851	0.987158	0.0199262	0.0665865	alcohol	EUR	CFHR4_NA	0.947937
15	15:78664005_G:A	78664005	A	G	35848	0.34504	0.0116466	0.0182657	0.00783148	0.00784705	1.73898e-06	2.21163	5.41828	7.43996	0.136974	0.0199269	0.0242344	smoking	EUR	AFAP1_NA	0.947937
1	1:203170934_A:G	203170934	A	G	44018	0.47534	0.0111897	0.0154784	0.0067215	0.00665007	1.80462e-07	2.77141	5.4175	8.15775	0.0959614	0.0199359	0.0169265	alcohol	EUR	CEACAM21_Inflammation	0.947937
1	1:203170934_A:G	203170934	A	G	37749	0.47584	0.0085106	-0.0174511	0.0071529	0.00749838	3.7884e-06	1.41565	5.41642	7.25946	0.234121	0.0199482	0.0265233	bmi	EUR	TREH_NA	0.947937
11	11:118250867_C:T	118250867	C	T	34692	0.0785051	0.0214543	-0.0316581	0.0141568	0.0136039	1.63035e-05	2.29669	5.41556	8.36934	0.12965	0.019958	0.0152272	age	EUR	ZP3_NA	0.947937
14	14:94979994_G:C	94979994	G	C	38032	0.0823254	-0.0120285	-0.0313517	0.013188	0.0134756	-1.43466e-06	0.831887	5.41287	6.27942	0.361728	0.0199889	0.0432953	alcohol	EUR	TREH_NA	0.947937
1	1:203230341_A:G	203230341	A	G	36769	0.0743017	0.0113935	0.0331091	0.0140451	0.0142431	-1.64455e-06	0.658052	5.40359	6.09306	0.417248	0.0200954	0.0475236	age	EUR	CFHR4_NA	0.947937
1	1:203170934_A:G	203170934	A	G	43865	0.475185	0.0137223	-0.0172629	0.00676103	0.00742683	-1.78692e-06	4.11933	5.40283	9.19804	0.0423958	0.0201041	0.0100617	alcohol	EUR	DKKL1_Oncology	0.947937
12	12:9944652_T:C	9944652	T	C	44277	0.195869	0.0109557	0.0196554	0.00845349	0.00845847	5.0816e-07	1.67961	5.39984	7.037	0.194976	0.0201386	0.0296438	sex	EUR	PDCD6_Cardiometabolic	0.947937
15	15:79140662_T:C	79140662	T	C	42052	0.0858699	0.00895055	0.028642	0.0123035	0.0123297	4.39945e-06	0.529231	5.39637	5.83249	0.46693	0.0201786	0.0541366	smoking	EUR	CHIT1_Cardiometabolic	0.947937
5	5:149503670_A:G	149503670	A	G	43950	0.24041	0.0067362	-0.0184814	0.00793859	0.0079559	1.76522e-06	0.720019	5.39621	6.23127	0.396138	0.0201806	0.0443502	smoking	EUR	PILRB_Cardiometabolic	0.947937

### Sheet: Table S8
Table S8: MVMR results for CAD in EUR
Main Effects	Varaince Effect	EstimateME	S.EME	EstimateVE	S.EVE	CILowerME	CILowerVE	CIUpperME	CIUpperVE	PME	PVE	CondFstatME	CondFstatVE	Overdispersion	HeterStat	PCs	direction	olink_protein	log10(PME)	log10(VE)	nominal_sig	PME_adjusted	PVE_adjusted	fdr_0.05
exposure_1	exposure_2	0.216039	0.0183535	0.161583	0.0394216	0.180067	0.0843176	0.252011	0.238848	5.5073e-32	4.1524e-05	164.261	73.0253	9.48534	42.8825	46	consistent	Lp(a)	31.2591	4.3817	1	2.91336e-29	0.00732207	1
exposure_1	exposure_2	0.118042	0.0524358	0.486109	0.172034	0.0152702	0.148928	0.220815	0.823289	0.0243741	0.00471839	2.13911	1.53198	0.000712629	28.9429	31	consistent	MEP1A	1.61307	2.32621	1	0.453291	0.32304	0
exposure_1	exposure_2	0.0759413	0.0244905	0.160336	0.0567479	0.0279407	0.0491121	0.123942	0.27156	0.0019297	0.00472205	3.0938	2.70666	-0.0985014	86.0794	93	consistent	FBLN2	2.71451	2.32587	1	0.0785241	0.32304	0
exposure_1	exposure_2	-0.022952	0.0102577	-0.0389372	0.018434	-0.0430567	-0.0750671	-0.00284734	-0.00280721	0.0252507	0.0346652	73.1981	47.6701	-1.19492	47.4032	69	consistent	FCGR3B	1.59773	1.46011	1	0.453291	0.737597	0
exposure_1	exposure_2	0.0396405	0.0141174	0.0890696	0.0351071	0.0119709	0.0202609	0.06731	0.157878	0.00498626	0.0111781	225.274	55.8333	0.730502	15.9756	18	consistent	FGF5	2.30223	1.95163	1	0.146541	0.422373	0
exposure_1	exposure_2	-0.0877527	0.0175449	-0.247693	0.0869146	-0.12214	-0.418042	-0.0533653	-0.0773435	5.68547e-07	0.00437408	35.411	4.37498	-0.0958006	22.2822	31	consistent	FN1	6.24523	2.35911	1	6.01522e-05	0.32304	0
exposure_1	exposure_2	-0.0425447	0.0134022	-0.216763	0.0810752	-0.0688125	-0.375667	-0.0162769	-0.0578583	0.00150115	0.00750415	9.48494	8.03382	0.0774197	23.9853	27	consistent	GNLY	2.82358	2.1247	1	0.0661758	0.330424	0
exposure_1	exposure_2	0.187662	0.0223029	0.131124	0.0486842	0.143949	0.0357042	0.231375	0.226543	3.95552e-17	0.00707388	14.5058	6.92929	0.0205183	70.4029	73	consistent	PCSK9	16.4028	2.15034	1	1.04623e-14	0.330424	0
exposure_1	exposure_2	0.0628395	0.0209229	0.253285	0.122776	0.0218313	0.0126482	0.103848	0.493922	0.00267	0.0391143	10.8926	5.58421	-0.173569	4.89093	14	consistent	RARRES1	2.57349	1.40766	1	0.100888	0.737597	0
exposure_1	exposure_2	-0.0325384	0.0149128	-0.0699818	0.0249852	-0.061767	-0.118952	-0.00330983	-0.0210118	0.0291162	0.00509548	50.1754	50.1992	-0.173937	19.5965	25	consistent	SAT2	1.53586	2.29281	1	0.481328	0.32304	0
exposure_1	exposure_2	0.0815162	0.0282268	0.487996	0.10549	0.0261927	0.28124	0.13684	0.694752	0.00387821	3.72782e-06	2.51764	2.17211	0.0306758	52	54	consistent	CD4	2.41137	5.42855	1	0.136772	0.000986008	0
exposure_1	exposure_2	0.471432	0.0820301	1.16108	0.190499	0.310656	0.787704	0.632208	1.53445	9.08045e-09	1.09503e-09	1.07909	1.07087	-1.69368	61.0811	65	consistent	VAMP5	8.04189	8.96057	1	1.20089e-06	5.7927e-07	1
exposure_1	exposure_2	-0.288865	0.0400106	-0.329848	0.119781	-0.367285	-0.564614	-0.210446	-0.0950821	5.20916e-13	0.00589141	16.1401	3.18767	8.80268	53.1681	62	consistent	CELSR2	12.2832	2.22978	1	9.18548e-11	0.32304	0
exposure_1	exposure_2	0.160169	0.0408017	0.155145	0.0722172	0.0801992	0.0136022	0.240139	0.296688	8.65329e-05	0.0316887	19.1838	11.7701	43.3426	54.1636	63	consistent	PLG	4.06282	1.4991	1	0.00572199	0.737597	0
exposure_1	exposure_2	-0.00705936	0.0134465	-0.0588295	0.0474152	-0.0334139	-0.151762	0.0192952	0.0341027	0.599585	0.214706	16.1606	7.31371	-2.89845	27.2278	53	consistent	AMY1A	0.222149	0.668156	0	0.998115	0.811281	0
exposure_1	exposure_2	-0.0041711	0.0129574	-0.0498538	0.0403805	-0.0295671	-0.128998	0.0212249	0.0292906	0.747522	0.216979	108.987	14.3112	-2.49112	21.5828	45	consistent	AMY2A	0.126376	0.663582	0	0.998115	0.814057	0
exposure_1	exposure_2	-0.00436544	0.0123504	-0.045281	0.0356679	-0.0285717	-0.115189	0.0198408	0.0246269	0.723738	0.204257	16.8607	16.5864	-0.396128	22.499	46	consistent	AMY2B	0.140418	0.689823	0	0.998115	0.811281	0
exposure_1	exposure_2	-0.00580926	0.0195773	-0.061791	0.100917	-0.0441801	-0.259584	0.0325616	0.136002	0.76667	0.540342	15.5284	4.90372	-2.27636	13.5896	22	consistent	ANGPTL1	0.115392	0.267331	0	0.998115	0.960313	0
exposure_1	exposure_2	-0.0961904	0.0426254	-0.440188	0.244498	-0.179735	-0.919395	-0.0126462	0.0390202	0.0240302	0.0718021	1.21743	1.09449	0.0164492	17.0011	19	consistent	ANGPTL4	1.61924	1.14386	0	0.453291	0.746426	0
exposure_1	exposure_2	0.0251319	0.0186843	0.00838056	0.033696	-0.0114887	-0.0576624	0.0617526	0.0744235	0.178599	0.803585	153.807	92.7633	-0.714141	1.50956	10	consistent	ANGPTL7	0.74812	0.0949684	0	0.97251	0.985302	0
exposure_1	exposure_2	0.00808219	0.0294949	0.0681411	0.135421	-0.0497267	-0.197278	0.0658911	0.333561	0.784069	0.614837	4.32592	1.98192	-0.095407	17.1778	26	consistent	APOL1	0.105646	0.21124	0	0.998115	0.960313	0
exposure_1	exposure_2	0.0305721	0.0367118	0.238508	0.137406	-0.0413817	-0.0308018	0.102526	0.507819	0.40498	0.0825997	3.64973	2.30144	-2.81652	16.3896	25	consistent	ARG1	0.392566	1.08302	0	0.998115	0.746426	0
exposure_1	exposure_2	-0.0268229	0.0174205	-0.0870996	0.0780896	-0.0609663	-0.240152	0.00732062	0.0659533	0.123625	0.264688	8.56058	2.12179	-0.351291	37.2191	67	consistent	ARHGEF10	0.907892	0.577266	0	0.924729	0.890585	0
exposure_1	exposure_2	-0.0310223	0.0321543	-0.0316765	0.0602906	-0.0940436	-0.149844	0.0319991	0.0864908	0.334649	0.599307	21.2643	19.9755	-0.0829975	6.80397	11	consistent	ARHGEF5	0.475411	0.222351	0	0.998115	0.960313	0
exposure_1	exposure_2	0.00858369	0.0243533	-0.0189973	0.0981982	-0.0391478	-0.211462	0.0563152	0.173468	0.724489	0.8466	4.06495	4.06645	-0.0550922	19.4824	26	inconsistent	ARSB	0.139968	0.0723218	0	0.998115	0.990966	0
exposure_1	exposure_2	-0.0147295	0.0312607	-0.031727	0.113502	-0.0759994	-0.254187	0.0465404	0.190733	0.63751	0.779839	6.72907	6.47714	-0.00894682	7.72264	11	consistent	ASAH1	0.195513	0.107995	0	0.998115	0.985302	0
exposure_1	exposure_2	-0.0272043	0.0200435	-0.0376246	0.0580683	-0.066489	-0.151436	0.0120803	0.0761872	0.174699	0.517026	93.9444	18.264	0.0161923	11.9869	14	consistent	ATRAID	0.757711	0.286488	0	0.97251	0.960313	0
exposure_1	exposure_2	-0.00274218	0.0112825	-0.00523039	0.0215785	-0.0248555	-0.0475236	0.0193711	0.0370628	0.807969	0.808479	295.011	251.903	-0.421784	6.00458	9	consistent	ATRN	0.0926054	0.0923312	0	0.998115	0.985302	0
exposure_1	exposure_2	-0.00654218	0.027756	-0.0119371	0.0433135	-0.060943	-0.09683	0.0478586	0.0729559	0.813663	0.782858	2.59172	2.59189	-0.324299	66.2058	100	consistent	AZU1	0.0895554	0.106317	0	0.998115	0.985302	0
exposure_1	exposure_2	0.00680089	0.0102053	0.0631152	0.0499294	-0.0132011	-0.0347446	0.0268029	0.160975	0.50515	0.206198	160.55	24.2074	-0.0197446	13.653	16	consistent	B3GNT7	0.29658	0.685715	0	0.998115	0.811281	0
exposure_1	exposure_2	-0.0221227	0.0124671	-0.00912457	0.0736552	-0.0465577	-0.153486	0.00231232	0.135237	0.0759822	0.901408	146.607	9.76048	-0.0435119	10.264	18	consistent	BCHE	1.11929	0.0450784	0	0.786256	0.990966	0
exposure_1	exposure_2	0.0238773	0.0527515	0.048775	0.0698344	-0.0795136	-0.0880979	0.127268	0.185648	0.650809	0.484903	1.5472	1.44559	-0.0914821	72.2231	110	consistent	BLVRB	0.186546	0.314345	0	0.998115	0.960313	0
exposure_1	exposure_2	-0.0296813	0.0156227	-0.0103313	0.0257784	-0.0603013	-0.0608561	0.000938686	0.0401935	0.057449	0.688588	21.1172	19.1663	-0.977709	53.3894	71	consistent	BMP10	1.24072	0.162041	0	0.714169	0.968785	0
exposure_1	exposure_2	0.0325	0.0411519	0.0524555	0.0709256	-0.0481562	-0.0865562	0.113156	0.191467	0.42967	0.459552	4.15611	4.20881	0.0597759	50.897	53	consistent	BST2	0.366865	0.337665	0	0.998115	0.960313	0
exposure_1	exposure_2	-0.00417485	0.0148237	-0.11078	0.0987208	-0.0332287	-0.304269	0.024879	0.0827091	0.778224	0.261796	53.5698	7.64181	-0.216251	7.53196	15	consistent	BTC	0.108895	0.582036	0	0.998115	0.890585	0
exposure_1	exposure_2	-0.00726059	0.00982419	0.00338763	0.0152028	-0.0265156	-0.0264094	0.0119945	0.0331847	0.459875	0.823669	246.125	118.229	-0.0450415	31.329	38	inconsistent	BTD	0.33736	0.0842474	0	0.998115	0.985302	0
exposure_1	exposure_2	-0.00558311	0.0275909	0.0330596	0.092236	-0.0596604	-0.14772	0.0484941	0.213839	0.839641	0.720026	4.42599	4.30953	-0.597104	17.7763	28	inconsistent	C1QA	0.0759065	0.142652	0	0.998115	0.97534	0
exposure_1	exposure_2	0.00329871	0.0256064	0.0721635	0.0755464	-0.046889	-0.0759047	0.0534864	0.220232	0.897497	0.339466	22.4372	4.68831	-0.227804	25.8954	40	consistent	C4BPB	0.0469669	0.469204	0	0.998115	0.93374	0
exposure_1	exposure_2	-0.00147495	0.0104007	-0.0011777	0.0229556	-0.0218599	-0.0461699	0.01891	0.0438145	0.887228	0.959084	50.7303	34.2639	-0.00940108	44.2022	48	consistent	C7	0.0519648	0.0181434	0	0.998115	0.992602	0
exposure_1	exposure_2	-0.0175558	0.0180261	0.0246049	0.0679822	-0.0528864	-0.108638	0.0177747	0.157848	0.330101	0.717403	29.0575	10.9219	-0.0535648	13.7005	20	inconsistent	C7orf50	0.481353	0.144237	0	0.998115	0.97534	0
exposure_1	exposure_2	-0.0059283	0.0118262	0.102105	0.0900098	-0.0291072	-0.0743107	0.0172506	0.278521	0.61617	0.256636	126.067	7.30023	0.0655056	15.9929	18	inconsistent	C8B	0.210299	0.590683	0	0.998115	0.890585	0
exposure_1	exposure_2	-0.00168301	0.00879189	0.0253353	0.0279935	-0.0189148	-0.029531	0.0155488	0.0802016	0.84819	0.365444	125.334	27.6568	-0.218045	35.7927	52	inconsistent	CA6	0.0715067	0.437179	0	0.998115	0.93374	0
exposure_1	exposure_2	-0.0349081	0.0417854	-0.0558909	0.0653689	-0.116806	-0.184012	0.0469898	0.0722298	0.403485	0.392547	1.90158	1.92959	-0.352416	70.6353	91	consistent	CAPS	0.394172	0.406108	0	0.998115	0.946553	0
exposure_1	exposure_2	-0.118989	0.0660274	-0.0292089	0.0677547	-0.2484	-0.162006	0.0104221	0.103588	0.0715267	0.666397	1.95033	1.97692	-0.0421913	77.9292	95	consistent	CCER2	1.14553	0.176267	0	0.772196	0.960313	0
exposure_1	exposure_2	0.0227931	0.00929826	0.00797918	0.0257428	0.00456886	-0.0424758	0.0410174	0.0584342	0.0142329	0.756593	107.392	48.3226	-0.496369	22.5124	35	consistent	CCL25	1.84671	0.121137	0	0.312898	0.985302	0
exposure_1	exposure_2	0.00904737	0.0206843	-0.114216	0.0787997	-0.0314931	-0.268661	0.0495879	0.0402285	0.661819	0.147212	43.4215	3.54425	-0.191625	32.7405	46	inconsistent	CCN3	0.17926	0.832056	0	0.998115	0.762699	0
exposure_1	exposure_2	-0.00609916	0.0180417	-0.0283968	0.0615361	-0.0414603	-0.149005	0.029262	0.0922117	0.735319	0.644464	107.016	23.9707	-1.76111	5.60433	13	consistent	CCN4	0.133524	0.190801	0	0.998115	0.960313	0
exposure_1	exposure_2	-0.0117575	0.011599	0.0897904	0.0644005	-0.0344911	-0.0364322	0.0109761	0.216013	0.310741	0.163242	288.754	38.4945	0.12081	7.86513	10	inconsistent	CD109	0.507601	0.787169	0	0.998115	0.762699	0
exposure_1	exposure_2	-0.00315293	0.0113076	0.00527847	0.0500009	-0.0253155	-0.0927216	0.0190096	0.103279	0.780374	0.915926	87.696	7.27486	-0.0992744	33.095	58	inconsistent	CD207	0.107697	0.0381398	0	0.998115	0.990966	0
exposure_1	exposure_2	0.00122513	0.0197137	-0.0946325	0.051507	-0.0374131	-0.195584	0.0398633	0.00631939	0.950447	0.0661695	62.7484	20.6901	-0.290934	9.43395	21	inconsistent	CD244	0.0220723	1.17934	0	0.998115	0.746426	0
exposure_1	exposure_2	0.00485914	0.0187312	0.0237665	0.0668117	-0.0318533	-0.107182	0.0415715	0.154715	0.795315	0.722048	9.46089	3.70625	-0.0893432	41.0343	62	consistent	CD274	0.0994608	0.141434	0	0.998115	0.97534	0
exposure_1	exposure_2	-0.0111404	0.0147566	-0.0561587	0.0922458	-0.0400627	-0.236957	0.017782	0.12464	0.450282	0.542661	122.436	5.18683	-1.86779	10.1892	25	consistent	CD38	0.346515	0.265472	0	0.998115	0.960313	0
exposure_1	exposure_2	-0.000717523	0.011524	-0.0215778	0.0376464	-0.0233041	-0.0953633	0.021869	0.0522077	0.950353	0.566529	449.699	38.7262	-0.295548	12.7452	20	consistent	CD48	0.0221151	0.246778	0	0.998115	0.960313	0
exposure_1	exposure_2	0.00720498	0.0217868	0.0342927	0.150939	-0.0354964	-0.261543	0.0499064	0.330128	0.740868	0.820272	8.53492	4.03713	-0.00115715	9.95304	12	consistent	CD55	0.130259	0.0860421	0	0.998115	0.985302	0
exposure_1	exposure_2	-0.0100828	0.0077115	-0.0131405	0.0185968	-0.0251971	-0.0495895	0.00503145	0.0233085	0.191042	0.479814	358.059	84.2228	0.0535974	37.9998	40	consistent	CD70	0.718871	0.318927	0	0.97251	0.960313	0
exposure_1	exposure_2	0.013222	0.0328506	0.0369485	0.0669606	-0.0511639	-0.0942918	0.077608	0.168189	0.687324	0.581089	7.28244	2.96064	-0.0844973	61.7362	69	consistent	CD86	0.162839	0.235757	0	0.998115	0.960313	0
exposure_1	exposure_2	-0.00673926	0.0101326	-0.0134593	0.0367475	-0.0265987	-0.085483	0.0131202	0.0585644	0.505981	0.714168	100.018	19.3513	0.000186089	34.7318	37	consistent	CLPS	0.295866	0.1462	0	0.998115	0.97534	0
exposure_1	exposure_2	-0.00715923	0.0227345	-0.134698	0.149855	-0.051718	-0.428409	0.0373996	0.159013	0.752833	0.368732	6.98612	6.80177	-0.0450727	4.92071	8	consistent	CNTNAP2	0.123301	0.43329	0	0.998115	0.93374	0
exposure_1	exposure_2	-0.000399582	0.00874632	-0.00271391	0.0268225	-0.017542	-0.0552851	0.0167429	0.0498572	0.963561	0.919407	367.544	74.5213	-0.0991492	12.5489	18	consistent	COL28A1	0.0161209	0.0364921	0	0.998115	0.990966	0
exposure_1	exposure_2	-0.013773	0.0257943	-0.0629768	0.12156	-0.0643289	-0.301231	0.0367829	0.175277	0.593374	0.604409	16.9063	6.25718	0.381266	13.8406	16	consistent	CPA2	0.226672	0.218669	0	0.998115	0.960313	0
exposure_1	exposure_2	0.0110642	0.0111946	-0.0214198	0.036569	-0.0108769	-0.0930937	0.0330053	0.0502541	0.322982	0.558053	42.2473	21.942	0.103775	29.9906	32	inconsistent	CPA4	0.490821	0.253325	0	0.998115	0.960313	0
exposure_1	exposure_2	0.0425797	0.025808	0.0488853	0.0386822	-0.00800299	-0.0269304	0.0931624	0.124701	0.0989703	0.206313	10.0965	5.74428	-0.395158	72.8082	97	consistent	CPQ	1.0045	0.685473	0	0.871068	0.811281	0
exposure_1	exposure_2	0.00335398	0.00896124	0.0134282	0.021382	-0.0142097	-0.0284797	0.0209177	0.0553361	0.708199	0.529995	78.7486	78.4518	-0.998488	16.3701	30	consistent	CPVL	0.149845	0.275728	0	0.998115	0.960313	0
exposure_1	exposure_2	0.00286764	0.00942092	0.00358937	0.0156397	-0.015597	-0.0270639	0.0213323	0.0342427	0.76083	0.818478	142.431	142.673	0.0452748	33.982	36	consistent	CRISP2	0.118712	0.0869931	0	0.998115	0.985302	0
exposure_1	exposure_2	-0.00209253	0.0105359	-0.0106733	0.0434428	-0.0227425	-0.0958196	0.0185574	0.074473	0.842568	0.805925	167.36	21.3784	0.0126401	24.3818	27	consistent	CRISP3	0.0743949	0.0937056	0	0.998115	0.985302	0
exposure_1	exposure_2	-0.00540775	0.0137196	-0.0159428	0.0480561	-0.0322977	-0.110131	0.0214822	0.0782455	0.693461	0.740075	204.432	34.9985	-5.08667	4.26102	13	consistent	DDC	0.158978	0.130724	0	0.998115	0.985302	0
exposure_1	exposure_2	-0.0139701	0.0213958	-0.148625	0.0848785	-0.0559051	-0.314984	0.0279649	0.0177337	0.513798	0.0799401	3.57856	1.86671	-0.582059	45.3128	76	consistent	DEFA1	0.289207	1.09724	0	0.998115	0.746426	0
exposure_1	exposure_2	0.0250356	0.0537649	0.347342	0.2308	-0.0803418	-0.105018	0.130413	0.799702	0.641467	0.132337	4.23535	4.13077	0.587445	6.98124	9	consistent	DKK4	0.192826	0.878318	0	0.998115	0.762699	0
exposure_1	exposure_2	-0.0149053	0.0341769	-0.071913	0.102958	-0.0818907	-0.273706	0.0520801	0.12988	0.662748	0.484882	7.11914	6.91681	0.51179	17.9576	20	consistent	DNPH1	0.178652	0.314364	0	0.998115	0.960313	0
exposure_1	exposure_2	-0.00803537	0.0229651	0.0143621	0.0664506	-0.0530461	-0.115879	0.0369753	0.144603	0.726417	0.828885	4.23065	4.17103	-0.197128	43.0921	47	inconsistent	EPPK1	0.138814	0.0815055	0	0.998115	0.985302	0
exposure_1	exposure_2	0.0138645	0.00993305	0.035778	0.030917	-0.00560389	-0.0248182	0.0333329	0.0963741	0.162776	0.247179	206.14	84.1018	-0.0449736	7.79111	11	consistent	FGL1	0.788411	0.606988	0	0.97251	0.882952	0
exposure_1	exposure_2	0.018056	0.0127004	-0.00672318	0.0643759	-0.0068363	-0.132898	0.0429483	0.119451	0.155116	0.916823	9.59613	3.8475	-0.099437	28.2507	55	inconsistent	GFRAL	0.809342	0.0377144	0	0.97251	0.990966	0
exposure_1	exposure_2	0.0150172	0.0168636	0.00807413	0.0767045	-0.0180348	-0.142264	0.0480693	0.158412	0.373192	0.916167	29.3717	11.9786	0.00791081	13.9962	16	consistent	GGH	0.428068	0.0380252	0	0.998115	0.990966	0
exposure_1	exposure_2	0.000523145	0.0161899	-0.0660753	0.0885905	-0.0312085	-0.239709	0.0322548	0.107559	0.974222	0.455758	22.9649	22.9024	0	1.55546	6	inconsistent	GIMAP7	0.0113419	0.341266	0	0.998115	0.960313	0
exposure_1	exposure_2	0.0311961	0.0316697	0.127727	0.153511	-0.0308753	-0.17315	0.0932675	0.428603	0.324601	0.405389	2.27892	2.27905	0.00428642	20.9884	23	consistent	GLO1	0.48865	0.392128	0	0.998115	0.946553	0
exposure_1	exposure_2	-0.00192011	0.017405	-0.00353453	0.0443028	-0.0360333	-0.0903663	0.0321931	0.0832973	0.912156	0.936411	27.5288	16.5813	0.00684839	24.0009	26	consistent	GPNMB	0.0399308	0.0285334	0	0.998115	0.992602	0
exposure_1	exposure_2	0.0144896	0.0152978	0.0238007	0.0624514	-0.0154936	-0.0986019	0.0444728	0.146203	0.343554	0.703124	228.97	26.0638	0.311776	15.6928	18	consistent	GPR37	0.464004	0.152968	0	0.998115	0.97534	0
exposure_1	exposure_2	0.00513317	0.00947647	0.0441056	0.0363153	-0.0134404	-0.0270711	0.0237067	0.115282	0.588042	0.22455	669.396	65.156	-0.26819	7.48112	12	consistent	HDDC2	0.230592	0.648686	0	0.998115	0.819221	0
exposure_1	exposure_2	-0.00175071	0.0146461	0.00541892	0.0569771	-0.0304566	-0.106254	0.0269552	0.117092	0.904852	0.92423	12.2834	12.244	-0.334457	19.3779	27	inconsistent	HSPB1	0.0434222	0.03422	0	0.998115	0.990966	0
exposure_1	exposure_2	0.0122812	0.0179381	0.0457748	0.0964846	-0.0228769	-0.143332	0.0474393	0.234881	0.493569	0.635196	2.73512	2.73554	-0.0821699	29.4828	42	consistent	IGFBP3	0.306652	0.197092	0	0.998115	0.960313	0
exposure_1	exposure_2	-0.00714771	0.0120788	0.00200007	0.0565548	-0.0308217	-0.108845	0.0165262	0.112845	0.554012	0.971788	18.3389	9.42422	-0.0869382	25.8975	35	inconsistent	IGFBPL1	0.256481	0.0124283	0	0.998115	0.992602	0
exposure_1	exposure_2	0.0297473	0.0259865	0.0163844	0.0592014	-0.0211853	-0.0996482	0.0806798	0.132417	0.252325	0.781967	56.8771	19.2764	-0.0467726	11.087	16	consistent	KEL	0.59804	0.106812	0	0.998115	0.985302	0
exposure_1	exposure_2	-0.012056	0.017846	-0.140014	0.101295	-0.0470334	-0.338549	0.0229214	0.058521	0.49932	0.166899	9.26315	2.36912	-0.297347	11.0299	38	consistent	KIAA0319	0.301621	0.777547	0	0.998115	0.762699	0
exposure_1	exposure_2	-0.043349	0.0792835	-0.114168	0.263652	-0.198742	-0.630916	0.112044	0.402581	0.584544	0.664998	1.64485	1.61948	-0.898523	2.22143	10	consistent	LAMA4	0.233183	0.17718	0	0.998115	0.960313	0
exposure_1	exposure_2	-0.00247551	0.0132556	0.0268456	0.0585951	-0.028456	-0.0879986	0.023505	0.14169	0.851855	0.646841	49.6025	13.2377	0.187724	23.9784	26	inconsistent	LAMB1	0.0696344	0.189202	0	0.998115	0.960313	0
exposure_1	exposure_2	-0.0293156	0.0940048	-0.0453325	0.121106	-0.213562	-0.282696	0.15493	0.192031	0.755153	0.708166	961.076	162.04	58.2396	3.76756	6	consistent	LPL	0.121965	0.149865	0	0.998115	0.97534	0
exposure_1	exposure_2	-0.016816	0.0516684	0.0794838	0.270126	-0.118084	-0.449954	0.0844522	0.608921	0.744833	0.768569	12.8033	12.6301	0.16571	1.69934	4	inconsistent	LRP11	0.127941	0.114317	0	0.998115	0.985302	0
exposure_1	exposure_2	-0.0147565	0.00605382	0.00340788	0.0144745	-0.0266218	-0.0249617	-0.00289121	0.0317774	0.0147872	0.813867	584.794	111.846	-0.669521	45.4316	51	inconsistent	MDGA1	1.83011	0.0894463	0	0.312898	0.985302	0
exposure_1	exposure_2	0.0240701	0.0160515	-0.0461199	0.0754322	-0.00739027	-0.193964	0.0555306	0.101724	0.13373	0.540929	63.219	10.0889	0.00493797	18.9759	21	inconsistent	MLN	0.873772	0.26686	0	0.94324	0.960313	0
exposure_1	exposure_2	0.0409145	0.0320417	0.0498206	0.0710391	-0.021886	-0.0894135	0.103715	0.189055	0.201632	0.483108	7.72902	7.39337	-0.392652	13.9779	25	consistent	MSR1	0.695441	0.315956	0	0.987622	0.960313	0
exposure_1	exposure_2	-0.011241	0.0259687	0.117591	0.0724302	-0.0621387	-0.0243695	0.0396568	0.259552	0.665113	0.104481	43.7599	7.336	-0.386843	25.258	29	inconsistent	NOTCH1	0.177105	0.980965	0	0.998115	0.746895	0
exposure_1	exposure_2	0.00806005	0.0153333	0.013289	0.0738716	-0.0219927	-0.131497	0.0381128	0.158075	0.599128	0.857237	108.748	6.20867	0.00279263	24.9803	27	consistent	NPTX2	0.222481	0.0668993	0	0.998115	0.990966	0
exposure_1	exposure_2	0.0269789	0.036219	0.0494351	0.0532229	-0.0440091	-0.0548799	0.0979668	0.15375	0.456344	0.352977	8.36706	5.80385	-0.0813903	31.7384	44	consistent	A1BG	0.340708	0.452254	0	0.998115	0.93374	0
exposure_1	exposure_2	-0.0544702	0.0408823	-0.123476	0.0899711	-0.134598	-0.299816	0.0256576	0.0528641	0.18274	0.16994	3.11296	3.11361	1.66614	32.788	35	consistent	ABHD14B	0.738167	0.769704	0	0.97251	0.762699	0
exposure_1	exposure_2	0.019223	0.0171659	0.045197	0.107264	-0.0144216	-0.165036	0.0528677	0.25543	0.262784	0.67349	37.1569	3.23829	-0.395707	13.7967	25	consistent	ACHE	0.580402	0.171669	0	0.998115	0.960313	0
exposure_1	exposure_2	0.00266131	0.0227613	0.125196	0.196217	-0.0419501	-0.259382	0.0472727	0.509775	0.906921	0.52344	2.34478	2.11738	-0.0727806	7.38679	12	consistent	ACP1	0.0424303	0.281133	0	0.998115	0.960313	0
exposure_1	exposure_2	-0.0434496	0.0151658	-0.0480581	0.072168	-0.073174	-0.189505	-0.0137252	0.0933884	0.00417046	0.505462	122.127	8.91523	0.00140751	22.7964	25	consistent	ACP5	2.37982	0.296312	0	0.137886	0.960313	0
exposure_1	exposure_2	-0.0053476	0.00833377	-0.035606	0.0337259	-0.0216815	-0.101708	0.0109863	0.0304956	0.521082	0.291085	196.476	45.0167	-0.0527249	17.0956	22	consistent	ADAM15	0.283094	0.535981	0	0.998115	0.903434	0
exposure_1	exposure_2	-0.00259618	0.0103959	0.0662038	0.0437436	-0.0229718	-0.0195321	0.0177794	0.15194	0.802795	0.130165	241.564	18.3887	-0.173021	22.8876	31	inconsistent	ADAM22	0.0953952	0.885505	0	0.998115	0.762699	0
exposure_1	exposure_2	-0.0170834	0.00856723	-0.0401365	0.0234138	-0.0338749	-0.0860267	-0.000291977	0.00575371	0.0461472	0.0864876	500.053	69.032	-0.0973973	24.0221	31	consistent	ADAM23	1.33585	1.06305	0	0.625945	0.746426	0
exposure_1	exposure_2	-0.052597	0.0389698	0.141966	0.233728	-0.128976	-0.316134	0.0237823	0.600065	0.177116	0.543588	5.65786	4.11708	1.57792	15.8044	18	inconsistent	ADAMTSL4	0.751742	0.26473	0	0.97251	0.960313	0
exposure_1	exposure_2	-0.0133569	0.017992	-0.116633	0.0693593	-0.0486205	-0.252574	0.0219067	0.0193091	0.457856	0.0926519	15.0638	1.4609	-0.148805	84.4785	112	consistent	ADAMTSL5	0.339271	1.03315	0	0.998115	0.746426	0
exposure_1	exposure_2	-0.000143626	0.00836214	-0.0288075	0.0245844	-0.0165331	-0.0769919	0.0162459	0.019377	0.986296	0.241285	93.1379	51.9251	-0.0252257	32.0015	36	consistent	ADGRB3	0.00599256	0.617469	0	0.998115	0.868299	0
exposure_1	exposure_2	0.00216303	0.0199495	-0.133427	0.0781305	-0.0369372	-0.28656	0.0412633	0.0197061	0.913658	0.087684	105.078	11.7195	0.0371606	12	14	inconsistent	ADGRE1	0.0392162	1.05708	0	0.998115	0.746426	0
exposure_1	exposure_2	-0.0215015	0.0186271	0.0121702	0.049063	-0.0580099	-0.0839916	0.0150069	0.108332	0.248371	0.804094	2.75267	2.74136	-1.60029	122.428	151	inconsistent	ADGRE2	0.604899	0.0946931	0	0.998115	0.985302	0
exposure_1	exposure_2	0.0024027	0.00784585	-0.00612171	0.0245515	-0.0129749	-0.0542418	0.0177803	0.0419984	0.759423	0.803097	111.852	102.515	-0.0340328	11.7095	16	inconsistent	AFAP1	0.119516	0.0952322	0	0.998115	0.985302	0
exposure_1	exposure_2	0.00382915	0.0292546	0.00568888	0.113337	-0.0535088	-0.216449	0.0611671	0.227826	0.895862	0.959968	15.0303	14.9529	0.793155	7.7873	10	consistent	AGRN	0.047759	0.0177434	0	0.998115	0.992602	0
exposure_1	exposure_2	0.0479798	0.0189638	-0.0803712	0.0566293	0.0108115	-0.191363	0.0851481	0.0306203	0.0114037	0.155826	12.8529	9.35452	0.00625699	32.7247	35	inconsistent	AGT	1.94296	0.80736	0	0.27154	0.762699	0
exposure_1	exposure_2	0.00550031	0.00925174	-0.0134323	0.0240553	-0.0126328	-0.0605797	0.0236334	0.0337151	0.552167	0.576576	303.093	68.4641	-0.957842	12.1867	25	inconsistent	AHSG	0.25793	0.239144	0	0.998115	0.960313	0
exposure_1	exposure_2	0.0507131	0.0473997	0.00165638	0.195596	-0.0421885	-0.381705	0.143615	0.385018	0.284662	0.993243	1.16574	0.967989	-0.023784	21.2269	24	consistent	AKR7L	0.54567	0.00294436	0	0.998115	0.993601	0
exposure_1	exposure_2	-0.00665198	0.0298314	-0.0557629	0.0829714	-0.0651204	-0.218384	0.0518164	0.106858	0.823546	0.501537	8.84382	8.77979	-1.12436	10.2081	17	consistent	ALDH3A1	0.0843119	0.299697	0	0.998115	0.960313	0
exposure_1	exposure_2	-0.00569681	0.0126741	-0.0456441	0.0360355	-0.0305376	-0.116272	0.019144	0.0249841	0.653082	0.205282	35.1339	34.7169	-0.331981	16.4913	24	consistent	ALPP	0.185032	0.687648	0	0.998115	0.811281	0
exposure_1	exposure_2	0.00829258	0.0137602	0.0575853	0.0293637	-0.0186768	3.36038e-05	0.035262	0.115137	0.546741	0.0498664	45.1727	18.6951	-0.0998268	39.1552	64	consistent	DRAXIN	0.262219	1.30219	0	0.998115	0.746426	0
exposure_1	exposure_2	-0.035901	0.0225281	0.020724	0.109244	-0.0800552	-0.193391	0.00825323	0.234839	0.111023	0.849542	69.3513	17.2937	0.10237	3.99975	6	inconsistent	EBI3	0.954587	0.0708152	0	0.924729	0.990966	0
exposure_1	exposure_2	0.0013756	0.0513573	-0.09649	0.150845	-0.0992829	-0.392141	0.102034	0.199161	0.978631	0.522392	19.9302	19.8692	1.03921	5.88666	8	inconsistent	ECM1	0.00938086	0.282004	0	0.998115	0.960313	0
exposure_1	exposure_2	-0.0156072	0.0292382	0.0184403	0.201501	-0.072913	-0.376494	0.0416986	0.413375	0.593484	0.927084	3.79977	1.86564	-0.0958029	12.1123	15	inconsistent	EFNA1	0.226591	0.0328811	0	0.998115	0.990966	0
exposure_1	exposure_2	-0.0133194	0.0152079	0.0200356	0.084906	-0.0431263	-0.146377	0.0164874	0.186448	0.381125	0.813453	56.8335	4.51745	-1.4673	16.6715	29	inconsistent	F11	0.418932	0.0896677	0	0.998115	0.985302	0
exposure_1	exposure_2	0.00943755	0.0335698	0.0132739	0.0952092	-0.056358	-0.173333	0.0752331	0.19988	0.778609	0.88912	7.83416	7.8357	0.0720536	14.8367	17	consistent	FAM171B	0.108681	0.0510396	0	0.998115	0.990966	0
exposure_1	exposure_2	0.0343303	0.0343094	0.149214	0.0929655	-0.0329148	-0.0329949	0.101575	0.331423	0.317015	0.108483	4.17328	4.17021	-0.0900178	10.5831	24	consistent	FAM3D	0.49892	0.964637	0	0.998115	0.761746	0
exposure_1	exposure_2	-0.00087075	0.0194525	0.0227758	0.0565489	-0.038997	-0.0880579	0.0372555	0.13361	0.964296	0.687122	24.8943	9.50684	-0.394229	27.0177	31	inconsistent	FCAMR	0.0157895	0.162966	0	0.998115	0.968785	0
exposure_1	exposure_2	-0.00247921	0.00836315	-0.0412035	0.0328047	-0.0188707	-0.105499	0.0139123	0.0230925	0.766891	0.209107	413.912	60.6286	-0.499757	10.8423	17	consistent	FCAR	0.115266	0.679632	0	0.998115	0.811281	0
exposure_1	exposure_2	-0.000812784	0.0167649	0.0398136	0.0306791	-0.0336713	-0.0203164	0.0320458	0.0999435	0.961333	0.194376	21.8097	22.0827	-0.0747158	40.7907	48	inconsistent	FCGR2B	0.0171263	0.711357	0	0.998115	0.811281	0
exposure_1	exposure_2	-0.00311875	0.00748238	0.00147605	0.0186505	-0.0177839	-0.0350782	0.0115464	0.0380303	0.676816	0.936919	686.194	291.968	-0.0557077	7.28778	12	inconsistent	FCRL3	0.16953	0.028298	0	0.998115	0.992602	0
exposure_1	exposure_2	-0.0163726	0.0134705	-0.00927184	0.0422327	-0.0427743	-0.0920463	0.0100291	0.0735026	0.224198	0.826228	424.932	51.8791	0.00201656	10.9998	13	consistent	FCRL5	0.649368	0.0829001	0	0.998115	0.985302	0
exposure_1	exposure_2	-0.00668169	0.010869	-0.0358126	0.0520685	-0.0279845	-0.137865	0.0146212	0.0662399	0.538721	0.491581	247.544	78.7959	-3.09507	0.23698	6	consistent	FCRL6	0.268636	0.308405	0	0.998115	0.960313	0
exposure_1	exposure_2	-0.0130186	0.0135089	-0.0235112	0.0187733	-0.0394955	-0.0603062	0.0134584	0.0132837	0.335194	0.210433	45.7548	36.6036	-0.996515	54.5292	85	consistent	FETUB	0.474704	0.676887	0	0.998115	0.811281	0
exposure_1	exposure_2	-0.00250482	0.00730016	0.0103003	0.0196712	-0.0168129	-0.0282547	0.0118032	0.0488552	0.731509	0.600543	916.815	158.016	-1.37672	8.53832	16	inconsistent	FGFR4	0.13578	0.221456	0	0.998115	0.960313	0
exposure_1	exposure_2	0.0110783	0.0109215	0.0146808	0.0293615	-0.0103274	-0.0428667	0.032484	0.0722283	0.310412	0.617075	97.9785	41.3932	-0.0998779	26.5423	31	consistent	FRZB	0.508062	0.209662	0	0.998115	0.960313	0
exposure_1	exposure_2	-0.00631979	0.00861457	0.027064	0.0216909	-0.023204	-0.0154494	0.0105645	0.0695774	0.463183	0.212137	288.899	50.8719	-0.0121966	35.3273	38	inconsistent	FUT3	0.334248	0.673384	0	0.998115	0.811281	0
exposure_1	exposure_2	0.0311516	0.0323898	-0.0724841	0.119242	-0.0323314	-0.306194	0.0946345	0.161226	0.336165	0.543271	4.39956	4.36753	-0.0907327	9.77904	17	inconsistent	FXYD5	0.473447	0.264984	0	0.998115	0.960313	0
exposure_1	exposure_2	-0.0153702	0.0199055	-0.190251	0.11283	-0.0543843	-0.411394	0.0236439	0.0308907	0.440022	0.0917606	6.89461	3.80682	-0.194062	17.285	23	consistent	GALNT10	0.356526	1.03734	0	0.998115	0.746426	0
exposure_1	exposure_2	-0.00489342	0.0161806	0.0722503	0.0869815	-0.0366068	-0.0982302	0.0268199	0.242731	0.762328	0.406177	119.917	6.15553	0.00718247	21.9998	24	inconsistent	GALNT3	0.117858	0.391285	0	0.998115	0.946553	0
exposure_1	exposure_2	0.0025558	0.00842154	0.0119147	0.0220491	-0.0139501	-0.0313007	0.0190617	0.0551301	0.761521	0.58894	304.105	76.4567	-0.17049	20.0878	25	consistent	GASK1A	0.118318	0.229929	0	0.998115	0.960313	0
exposure_1	exposure_2	-0.00119978	0.0188359	0.0552904	0.0365786	-0.0381175	-0.0164023	0.035718	0.126983	0.949212	0.130648	90.0697	35.6846	-0.0280828	13.3401	19	inconsistent	GBP1	0.0226367	0.883897	0	0.998115	0.762699	0
exposure_1	exposure_2	0.0051146	0.0117653	-0.00227801	0.0347022	-0.017945	-0.0702931	0.0281742	0.065737	0.663767	0.947661	193.958	97.0414	0.00663359	8.74932	11	inconsistent	GBP4	0.177985	0.023347	0	0.998115	0.992602	0
exposure_1	exposure_2	-0.00569516	0.00627448	-0.0019754	0.0160177	-0.0179929	-0.0333695	0.0066026	0.0294187	0.364052	0.901849	1445.78	203.943	-1.0575	11.3249	20	consistent	GC	0.438836	0.0448663	0	0.998115	0.990966	0
exposure_1	exposure_2	0.00247695	0.0235228	-0.0496519	0.113358	-0.0436268	-0.27183	0.0485807	0.172526	0.916138	0.66138	12.1571	2.42726	-0.198431	16.6151	34	inconsistent	GDNF	0.0380393	0.179549	0	0.998115	0.960313	0
exposure_1	exposure_2	-0.00770318	0.0145983	0.0219036	0.0552111	-0.0363153	-0.0863082	0.020909	0.130115	0.597724	0.691571	26.6852	26.4986	-0.0964746	4.94337	12	inconsistent	GHR	0.223499	0.160163	0	0.998115	0.9704	0
exposure_1	exposure_2	-0.0357306	0.0372692	0.064531	0.0599372	-0.108777	-0.0529437	0.0373157	0.182006	0.337702	0.281639	3.26902	2.30922	0	112.287	111	inconsistent	GHRL	0.471467	0.550307	0	0.998115	0.890585	0
exposure_1	exposure_2	-0.0267397	0.0310286	-0.41598	0.184043	-0.0875547	-0.776698	0.0340753	-0.0552618	0.388812	0.023807	2.54984	1.41027	-0.830278	13.0574	23	consistent	GIPC2	0.410261	1.62329	0	0.998115	0.728416	0
exposure_1	exposure_2	-0.0103886	0.0118602	0.0185786	0.0236592	-0.0336342	-0.0277925	0.0128571	0.0649497	0.381076	0.432301	54.5173	54.5097	0.0252205	36.9194	39	inconsistent	GLRX	0.418989	0.364214	0	0.998115	0.960313	0
exposure_1	exposure_2	0.0424599	0.0281902	0.0763086	0.112569	-0.0127918	-0.144323	0.0977116	0.29694	0.132017	0.497847	54.0164	5.07873	-0.394321	4.52472	15	consistent	GNPDA2	0.87937	0.302904	0	0.94324	0.960313	0
exposure_1	exposure_2	-0.0698191	0.0524377	-0.206331	0.114317	-0.172595	-0.430389	0.0329568	0.017727	0.183035	0.071091	2.78023	2.28072	0.0151381	30.0001	32	consistent	GP2	0.737466	1.14819	0	0.97251	0.746426	0
exposure_1	exposure_2	-0.0138954	0.0317315	-0.196461	0.211827	-0.076088	-0.611635	0.0482973	0.218713	0.661456	0.353688	2.66092	2.65953	-0.735386	2.32166	10	consistent	GP6	0.179499	0.45138	0	0.998115	0.93374	0
exposure_1	exposure_2	0.02811	0.0184269	0.0465762	0.0527948	-0.00800604	-0.0568997	0.0642261	0.150052	0.127137	0.377662	25.321	25.3007	0.0176768	14.8973	17	consistent	HAVCR1	0.895727	0.422896	0	0.934106	0.93795	0
exposure_1	exposure_2	-0.0238929	0.0225959	-0.0135261	0.0536174	-0.0681801	-0.118614	0.0203943	0.091562	0.29033	0.800831	11.3644	11.3333	-0.08465	21.4694	30	consistent	HBQ1	0.537108	0.096459	0	0.998115	0.985302	0
exposure_1	exposure_2	-0.00748693	0.00687682	0.00385646	0.0107745	-0.0209653	-0.0172612	0.00599139	0.0249741	0.276277	0.720399	275.884	276.452	-0.0989224	18.905	35	inconsistent	HBZ	0.558655	0.142427	0	0.998115	0.97534	0
exposure_1	exposure_2	-0.000966712	0.0112216	-0.0182006	0.0335993	-0.0229607	-0.084054	0.0210272	0.0476527	0.931349	0.588027	2091.06	174.211	0.907504	7.47146	10	consistent	HDGF	0.0308874	0.230603	0	0.998115	0.960313	0
exposure_1	exposure_2	-0.0174957	0.00897956	0.0455877	0.0213699	-0.0350953	0.00370357	0.000103942	0.0874719	0.0513685	0.0329024	46.0335	26.9212	0.00104121	63.9981	66	inconsistent	HGFAC	1.2893	1.48277	0	0.67562	0.737597	0
exposure_1	exposure_2	-0.00455335	0.0132018	-0.025217	0.0384952	-0.0304285	-0.100666	0.0213218	0.0502323	0.730168	0.512424	47.1204	45.8278	-0.0753708	8.25907	16	consistent	HNMT	0.136577	0.29037	0	0.998115	0.960313	0
exposure_1	exposure_2	0.0292511	0.0136465	0.0773606	0.0464076	0.00250445	-0.0135966	0.0559977	0.168318	0.032074	0.0955179	216.433	54.5694	-0.184269	4.63515	10	consistent	HPGDS	1.49385	1.01992	0	0.499033	0.746426	0
exposure_1	exposure_2	0.0140564	0.01291	0.040064	0.0631453	-0.0112468	-0.0836985	0.0393595	0.163827	0.276244	0.525772	68.0065	9.67009	-0.29392	13.2996	25	consistent	HRG	0.558707	0.279202	0	0.998115	0.960313	0
exposure_1	exposure_2	-0.0024025	0.00814874	0.0148419	0.0128943	-0.0183737	-0.0104304	0.0135687	0.0401143	0.768123	0.249713	556.537	306.811	0.0124823	17.9992	20	inconsistent	HSD17B14	0.114569	0.602558	0	0.998115	0.882952	0
exposure_1	exposure_2	0.0697999	0.0274844	0.0737913	0.112751	0.0159314	-0.147197	0.123668	0.294779	0.0110973	0.512814	24.3882	4.89531	0.193617	19.7579	22	consistent	HYAL1	1.95478	0.29004	0	0.27154	0.960313	0
exposure_1	exposure_2	-0.0236353	0.0197301	-0.0334259	0.0646541	-0.0623056	-0.160146	0.0150351	0.0932938	0.230945	0.605159	11.8066	5.307	0.452221	51.8146	54	consistent	ICAM1	0.636491	0.21813	0	0.998115	0.960313	0
exposure_1	exposure_2	-0.0128001	0.0275905	0.0922395	0.0962966	-0.0668764	-0.0964983	0.0412762	0.280977	0.642697	0.338129	8.14566	3.07763	0.288091	41.966	44	inconsistent	ICAM3	0.191994	0.470918	0	0.998115	0.93374	0
exposure_1	exposure_2	-0.0166916	0.00895319	0.000627538	0.0284967	-0.0342395	-0.0552251	0.000856343	0.0564801	0.0622772	0.982431	37.837	37.8013	0.00985158	32.9893	35	inconsistent	ICAM5	1.20567	0.00769799	0	0.732103	0.992602	0
exposure_1	exposure_2	-0.0215437	0.0118244	-0.0258102	0.0423164	-0.0447191	-0.108749	0.00163162	0.0571283	0.0684585	0.541905	160.15	20.7053	0.138101	39.8321	43	consistent	IDUA	1.16457	0.266077	0	0.772196	0.960313	0
exposure_1	exposure_2	-0.00585978	0.022048	0.0204468	0.0681787	-0.049073	-0.113181	0.0373535	0.154075	0.790413	0.764253	10.6458	10.6565	-0.0282518	14.4507	18	inconsistent	IFI30	0.102146	0.116763	0	0.998115	0.985302	0
exposure_1	exposure_2	0.0236405	0.0280706	-0.00545874	0.0456572	-0.0313769	-0.0949453	0.078658	0.0840278	0.399687	0.904832	3.47445	3.13639	-0.92089	55.8416	81	inconsistent	IFNLR1	0.398279	0.0434319	0	0.998115	0.990966	0
exposure_1	exposure_2	0.0181728	0.0140986	0.128125	0.0625224	-0.00945989	0.00558384	0.0458056	0.250667	0.197404	0.0404354	52.6261	12.0096	-0.409598	13.6275	24	consistent	IL12B	0.704644	1.39324	0	0.975951	0.737597	0
exposure_1	exposure_2	0.0299998	0.0182625	-0.150682	0.0914609	-0.00579397	-0.329942	0.0657935	0.0285786	0.100444	0.099456	6.75606	6.75662	-0.434648	13.1275	20	inconsistent	IL12RB1	0.998074	1.00237	0	0.871068	0.746426	0
exposure_1	exposure_2	-0.0109259	0.00793779	-0.0184985	0.0304067	-0.0264836	-0.0780945	0.00463191	0.0410975	0.168686	0.542942	276.781	40.2313	-0.155625	22.7947	30	consistent	IL17RB	0.77292	0.265247	0	0.97251	0.960313	0
exposure_1	exposure_2	-0.0147854	0.0120895	-0.0428416	0.0494136	-0.0384805	-0.139691	0.00890962	0.0540074	0.221332	0.385943	175.2	47.2216	0.0569013	9.98112	12	consistent	IL18R1	0.654956	0.413477	0	0.998115	0.941856	0
exposure_1	exposure_2	-0.0175553	0.0140594	0.012282	0.0835648	-0.0451111	-0.151502	0.0100006	0.176066	0.211792	0.883151	84.0857	7.5863	0.0173722	22.8553	25	inconsistent	IL1R2	0.674091	0.0539649	0	0.998115	0.990966	0
exposure_1	exposure_2	0.0188654	0.0142267	0.0160983	0.0369075	-0.00901834	-0.0562391	0.0467491	0.0884356	0.18482	0.662707	71.7877	71.8178	0.0521181	12.8878	15	consistent	IL1RL1	0.733251	0.178678	0	0.97251	0.960313	0
exposure_1	exposure_2	-0.0155067	0.0131474	-0.0911984	0.0531415	-0.0412751	-0.195354	0.0102617	0.0129571	0.238218	0.0861361	150.503	19.3508	0.00622547	18.961	21	consistent	IL1RL2	0.623026	1.06481	0	0.998115	0.746426	0
exposure_1	exposure_2	0.078001	0.0276269	-0.114927	0.137933	0.0238534	-0.385271	0.132149	0.155418	0.00475208	0.40473	54.1237	2.52046	0.0496854	25.9735	28	inconsistent	IL1RN	2.32312	0.392835	0	0.146541	0.946553	0
exposure_1	exposure_2	-0.0181273	0.0307585	-0.15049	0.121036	-0.0784127	-0.387716	0.0421582	0.086736	0.555632	0.213739	1.94783	1.80546	-0.115543	22.3281	40	consistent	IL22RA1	0.255213	0.670117	0	0.998115	0.811281	0
exposure_1	exposure_2	0.00534633	0.0093405	-0.0293633	0.0298089	-0.0129607	-0.0877878	0.0236534	0.0290611	0.567064	0.324599	141.942	74.2051	0.0109427	13.9765	16	inconsistent	IL31RA	0.246368	0.488653	0	0.998115	0.93374	0
exposure_1	exposure_2	-0.0144244	0.02688	-0.0332603	0.0651021	-0.0671082	-0.160858	0.0382594	0.0943376	0.591529	0.609426	8.14809	5.74452	-0.0894864	25.9744	36	consistent	IL32	0.228024	0.215079	0	0.998115	0.960313	0
exposure_1	exposure_2	0.00136747	0.010931	0.0584923	0.0375766	-0.0200569	-0.0151564	0.0227919	0.132141	0.900444	0.119562	120.307	30.4277	0.104404	27.9522	30	consistent	IL34	0.0455432	0.922409	0	0.998115	0.762699	0
exposure_1	exposure_2	0.00549383	0.0106062	-0.0131978	0.0345419	-0.015294	-0.0808986	0.0262817	0.054503	0.604471	0.702401	72.341	7.13745	-0.097585	75.3419	123	inconsistent	IL5RA	0.218624	0.153415	0	0.998115	0.97534	0
exposure_1	exposure_2	-0.0278421	0.00716122	0.0222354	0.0400288	-0.0418778	-0.0562195	-0.0138063	0.10069	0.000101117	0.578563	496.094	94.003	0.0230264	8.99466	11	inconsistent	IL6R	3.99518	0.237649	0	0.00594342	0.960313	0
exposure_1	exposure_2	-0.0101341	0.00875543	0.0234912	0.0303207	-0.0272944	-0.0359363	0.00702626	0.0829188	0.247084	0.438482	779.964	54.9394	-0.0892452	14.7752	22	inconsistent	IL7R	0.607155	0.358048	0	0.998115	0.960313	0
exposure_1	exposure_2	-0.00532004	0.00982126	-0.0258822	0.0490035	-0.0245694	-0.121927	0.0139293	0.0701628	0.588035	0.597381	362.905	23.6304	-0.0465817	11.5416	17	consistent	ITGA2	0.230597	0.223749	0	0.998115	0.960313	0
exposure_1	exposure_2	0.0849145	0.057164	-0.159579	0.1078	-0.0271249	-0.370864	0.196954	0.051706	0.137424	0.138788	4.30995	1.59886	-3.62109	44.2623	57	inconsistent	ITGB5	0.861939	0.857647	0	0.95654	0.762699	0
exposure_1	exposure_2	-0.0296184	0.0216121	-0.0617612	0.1051	-0.0719773	-0.267753	0.0127404	0.14423	0.170544	0.556771	16.4257	4.24904	0.00133776	21.0284	23	consistent	ITGB6	0.768164	0.254323	0	0.97251	0.960313	0
exposure_1	exposure_2	0.0315025	0.0274328	-0.157387	0.164984	-0.0222649	-0.48075	0.0852698	0.165975	0.250825	0.340106	13.2343	4.46268	-0.00225007	7.90321	10	inconsistent	ITIH3	0.60063	0.468385	0	0.998115	0.93374	0
exposure_1	exposure_2	0.0689604	0.0325412	0.00764235	0.179766	0.00518073	-0.344693	0.13274	0.359978	0.0340762	0.96609	9.26414	2.83245	-0.367948	8.12153	11	consistent	ITIH4	1.46755	0.0149824	0	0.500731	0.992602	0
exposure_1	exposure_2	0.002716	0.010919	-0.00541938	0.0551593	-0.0186848	-0.11353	0.0241168	0.102691	0.803561	0.921734	238.976	40.0575	0.104815	7.99019	10	inconsistent	ITPA	0.0949813	0.0353944	0	0.998115	0.990966	0
exposure_1	exposure_2	-0.00636984	0.0146039	0.00481783	0.0393213	-0.034993	-0.0722505	0.0222534	0.0818861	0.662711	0.902484	58.5247	28.7903	0.407597	28.6075	31	inconsistent	KDR	0.178676	0.0445607	0	0.998115	0.990966	0
exposure_1	exposure_2	0.0223114	0.0266439	-0.255021	0.193419	-0.0299097	-0.634115	0.0745326	0.124073	0.402372	0.187339	268.992	3.69847	0.09877	8.82833	11	inconsistent	KHK	0.395372	0.727371	0	0.998115	0.805711	0
exposure_1	exposure_2	0.0109817	0.0174631	0.046821	0.0515471	-0.0232453	-0.0542094	0.0452087	0.147851	0.529446	0.363711	19.4881	4.52093	-0.24117	55.924	86	consistent	KIR2DL3	0.276178	0.439243	0	0.998115	0.93374	0
exposure_1	exposure_2	0.00665732	0.00904418	-0.0321004	0.0340834	-0.011069	-0.0989027	0.0243836	0.0347019	0.461677	0.346285	264.221	28.0207	-2.14195	16.2491	33	inconsistent	KLB	0.335662	0.460566	0	0.998115	0.93374	0
exposure_1	exposure_2	-0.0232038	0.0164751	-0.00488317	0.0184163	-0.0554943	-0.0409785	0.00908678	0.0312122	0.159008	0.790891	157.718	158.282	-0.240827	18.9681	21	consistent	KLK1	0.798582	0.101884	0	0.97251	0.985302	0
exposure_1	exposure_2	0.00412064	0.0104359	0.0677614	0.0781695	-0.0163333	-0.0854479	0.0245746	0.220971	0.692952	0.386023	478.428	13.2114	-0.209412	10.8012	14	consistent	KLK10	0.159297	0.413387	0	0.998115	0.941856	0
exposure_1	exposure_2	-0.0228525	0.0162829	-0.0673412	0.0399836	-0.0547663	-0.145708	0.00906135	0.0110252	0.160477	0.092139	51.0196	21.2367	-0.206829	19.1869	32	consistent	KLK11	0.794586	1.03556	0	0.97251	0.746426	0
exposure_1	exposure_2	0.00184745	0.00600702	-0.00646835	0.0060228	-0.0099261	-0.0182728	0.013621	0.00533611	0.758426	0.282832	5260.61	3266.73	-0.0852124	11.9145	15	inconsistent	KLK12	0.120087	0.548471	0	0.998115	0.890585	0
exposure_1	exposure_2	0.00851814	0.0141766	0.0279595	0.0486054	-0.0192675	-0.0673054	0.0363038	0.123224	0.547934	0.565133	10.7417	10.3508	-2.70645	27.5297	41	consistent	KLK13	0.261272	0.247849	0	0.998115	0.960313	0
exposure_1	exposure_2	0.00151637	0.0132008	0.102621	0.0694966	-0.0243566	-0.03359	0.0273894	0.238832	0.908548	0.139775	29.2439	4.81306	-0.399805	28.1303	47	consistent	KLK14	0.0416521	0.854572	0	0.998115	0.762699	0
exposure_1	exposure_2	0.00993779	0.0118599	-0.0132604	0.0242581	-0.0133073	-0.0608054	0.0331828	0.0342845	0.40207	0.584626	131.733	27.9214	-2.5911	27.1539	62	inconsistent	KLK4	0.395698	0.233122	0	0.998115	0.960313	0
exposure_1	exposure_2	0.0056523	0.013335	-0.00929921	0.0594207	-0.0204838	-0.125762	0.0317884	0.107163	0.671661	0.875641	46.3601	4.81381	-1.24845	34.7015	49	inconsistent	KLK7	0.17285	0.0576741	0	0.998115	0.990966	0
exposure_1	exposure_2	0.0126444	0.0128564	0.0352532	0.0334577	-0.0125538	-0.0303226	0.0378425	0.100829	0.325359	0.292036	35.2305	20.5865	-0.209662	26.1863	42	consistent	KLK8	0.487637	0.534563	0	0.998115	0.903434	0
exposure_1	exposure_2	-0.023952	0.0241921	-0.120033	0.073619	-0.0713676	-0.264323	0.0234637	0.0242576	0.322138	0.103004	20.7997	9.12947	-0.0589615	16.1521	22	consistent	KYNU	0.491958	0.987146	0	0.998115	0.746426	0
exposure_1	exposure_2	0.00299864	0.0105724	-0.00814775	0.0216675	-0.0177229	-0.0506154	0.0237202	0.0343199	0.776695	0.706891	36.7913	36.8241	-0.215294	41.3184	58	inconsistent	LAIR1	0.109749	0.150647	0	0.998115	0.97534	0
exposure_1	exposure_2	0.00379666	0.00915932	-0.00935919	0.0389007	-0.0141553	-0.0856031	0.0217486	0.0668847	0.678498	0.809871	67.1758	67.1594	-0.0701994	4.227	10	inconsistent	LECT2	0.168451	0.0915839	0	0.998115	0.985302	0
exposure_1	exposure_2	0.000898604	0.00909022	0.0286488	0.0372437	-0.0169179	-0.0443475	0.0187151	0.101645	0.921254	0.44176	360.956	23.4674	-0.36079	24.5772	35	consistent	LEFTY2	0.0356205	0.354814	0	0.998115	0.960313	0
exposure_1	exposure_2	0.00332559	0.0310539	-0.158877	0.158607	-0.057539	-0.469742	0.0641901	0.151987	0.914717	0.316487	15.9778	7.24195	-0.099726	2.36223	7	inconsistent	LEPR	0.0387133	0.499644	0	0.998115	0.93374	0
exposure_1	exposure_2	0.00289633	0.0284654	-0.236534	0.124069	-0.0528949	-0.479704	0.0586875	0.00663592	0.918956	0.0565882	8.51472	2.88592	-0.165404	14.8652	26	inconsistent	LGALS1	0.0367054	1.24727	0	0.998115	0.746426	0
exposure_1	exposure_2	0.108275	0.0815012	0.0597515	0.163305	-0.0514639	-0.26032	0.268015	0.379823	0.184008	0.714447	8.31539	8.28048	-0.209475	2.66403	5	consistent	LGALS8	0.735163	0.14603	0	0.97251	0.97534	0
exposure_1	exposure_2	0.00187191	0.0117726	0.0213419	0.0228784	-0.021202	-0.0234989	0.0249459	0.0661826	0.873665	0.350902	1308.09	307.792	0.12393	5.97927	8	consistent	LILRA2	0.0586552	0.454815	0	0.998115	0.93374	0
exposure_1	exposure_2	0.00950035	0.00973878	0.0125167	0.050983	-0.00958732	-0.0874081	0.028588	0.112442	0.329304	0.806063	571.8	19.7749	-0.017703	19.5995	22	consistent	LILRB1	0.482403	0.0936309	0	0.998115	0.985302	0
exposure_1	exposure_2	-0.001483	0.0113964	-0.0702054	0.0806769	-0.0238196	-0.228329	0.0208536	0.0879184	0.896465	0.384189	16.9734	3.90715	-0.0640207	25.5268	34	consistent	LRG1	0.0474667	0.415455	0	0.998115	0.941856	0
exposure_1	exposure_2	0.00845298	0.00956914	-0.0402317	0.0426676	-0.0103022	-0.123859	0.0272082	0.0433953	0.377043	0.345727	768.189	34.4216	-0.29459	9.02007	18	inconsistent	LRIG1	0.42361	0.461266	0	0.998115	0.93374	0
exposure_1	exposure_2	0.055399	0.0359754	0.011056	0.0702953	-0.0151115	-0.12672	0.12591	0.148832	0.123582	0.875024	4.25383	4.08528	-1.08001	31.0308	37	consistent	LRPAP1	0.908046	0.0579799	0	0.924729	0.990966	0
exposure_1	exposure_2	-0.00271748	0.0313938	0.0823057	0.123152	-0.0642483	-0.159067	0.0588133	0.323679	0.931021	0.503924	20.6042	3.40945	0.320469	38.5797	43	inconsistent	LRRC37A2	0.0310407	0.297635	0	0.998115	0.960313	0
exposure_1	exposure_2	-0.0120024	0.0124324	0.205104	0.10869	-0.0363695	-0.0079246	0.0123646	0.418133	0.334336	0.0591531	41.939	8.48037	0.211211	14.2574	17	inconsistent	LRRN1	0.475816	1.22802	0	0.998115	0.746426	0
exposure_1	exposure_2	-0.0179672	0.00713424	0.00296378	0.027601	-0.0319501	-0.0511332	-0.00398438	0.0570608	0.0117872	0.914488	489.877	85.0943	-0.026078	14.2781	18	inconsistent	LY75	1.92859	0.0388219	0	0.27154	0.990966	0
exposure_1	exposure_2	0.0066932	0.0129452	0.0322197	0.0401253	-0.018679	-0.0464245	0.0320654	0.110864	0.605129	0.421988	327.436	39.0514	-0.12129	10.6991	18	consistent	LY9	0.218152	0.374699	0	0.998115	0.960313	0
exposure_1	exposure_2	-0.0162512	0.0137638	0.017441	0.043081	-0.0432279	-0.0669962	0.0107254	0.101878	0.237715	0.685594	143.268	40.5312	-0.0024876	11.9705	14	inconsistent	LYPD8	0.623944	0.163933	0	0.998115	0.968785	0
exposure_1	exposure_2	-0.0204029	0.0256129	0.00440083	0.130648	-0.0706032	-0.251665	0.0297975	0.260467	0.425692	0.973129	19.4603	3.66716	0	13.3968	15	inconsistent	MAN1A2	0.370905	0.0118297	0	0.998115	0.992602	0
exposure_1	exposure_2	0.00751571	0.00769917	0.087064	0.0395561	-0.00757438	0.00953547	0.0226058	0.164593	0.328979	0.0277342	263.326	49.4474	-0.935051	5.34836	13	consistent	MAN2B2	0.482832	1.55698	0	0.998115	0.737597	0
exposure_1	exposure_2	-0.00369083	0.0117438	-0.00983714	0.0433105	-0.0267082	-0.0947241	0.0193266	0.0750498	0.753309	0.820322	164.225	22.3937	0.0564791	25.944	28	consistent	MATN3	0.123027	0.0860156	0	0.998115	0.985302	0
exposure_1	exposure_2	0.00758822	0.0126906	0.0123553	0.0479226	-0.0172848	-0.0815713	0.0324613	0.106282	0.549879	0.796548	389.783	34.1014	-1.08126	3.71503	14	consistent	MEGF10	0.259733	0.0987883	0	0.998115	0.985302	0
exposure_1	exposure_2	-0.0105059	0.0112215	-0.017523	0.0381133	-0.0324997	-0.0922238	0.0114879	0.0571778	0.349157	0.645688	96.0014	17.1284	-0.151678	22.6136	38	consistent	MELTF	0.456979	0.189977	0	0.998115	0.960313	0
exposure_1	exposure_2	0.0947179	0.0727668	-1.00458	0.516978	-0.0479024	-2.01783	0.237338	0.00868304	0.193031	0.0519958	3.48008	3.47938	0.238028	1.99725	4	inconsistent	MERTK	0.714372	1.28403	0	0.97251	0.746426	0
exposure_1	exposure_2	0.00222566	0.00942121	0.000118353	0.0147576	-0.0162396	-0.028806	0.0206909	0.0290427	0.813247	0.993601	519.537	305.538	-3.54311	6.8828	17	consistent	MIA	0.0897776	0.00278789	0	0.998115	0.993601	0
exposure_1	exposure_2	0.00787483	0.0131775	-0.0224371	0.0417696	-0.0179525	-0.104304	0.0337022	0.0594298	0.550108	0.591155	19.9825	19.1157	-0.108008	18.8353	28	inconsistent	MOCS2	0.259552	0.228299	0	0.998115	0.960313	0
exposure_1	exposure_2	0.0118632	0.0138455	0.0499651	0.0339927	-0.0152735	-0.0166594	0.0389999	0.11659	0.391541	0.141595	10.4371	10.4375	-0.0256627	47.8279	65	consistent	MRI1	0.407223	0.848952	0	0.998115	0.762699	0
exposure_1	exposure_2	-0.00861714	0.0124007	-0.0064882	0.0390785	-0.0329221	-0.0830806	0.0156878	0.0701042	0.487123	0.868133	18.723	18.5388	-0.09772	13.9974	20	consistent	MSLN	0.312361	0.0614136	0	0.998115	0.990966	0
exposure_1	exposure_2	0.0136968	0.0143097	-0.193687	0.117463	-0.0143498	-0.42391	0.0417433	0.0365357	0.338485	0.0991634	49.4924	6.12649	-0.0530701	9.3529	12	inconsistent	MTHFSD	0.470461	1.00365	0	0.998115	0.746426	0
exposure_1	exposure_2	0.0545523	0.0301698	0.193577	0.124018	-0.0045795	-0.0494929	0.113684	0.436647	0.0705795	0.118551	4.72501	1.89987	0.0359023	39.998	42	consistent	MUC13	1.15132	0.926095	0	0.772196	0.762699	0
exposure_1	exposure_2	-0.00111289	0.0179308	0.0783507	0.083261	-0.0362567	-0.0848379	0.0340309	0.241539	0.95051	0.346692	38.3139	3.83352	0.0264359	39.9901	42	inconsistent	MYOC	0.0220431	0.460056	0	0.998115	0.93374	0
exposure_1	exposure_2	-0.00170327	0.0113399	-0.0322703	0.0346849	-0.0239291	-0.100252	0.0205225	0.0357109	0.880606	0.352172	119.657	54.2361	-0.0130235	14.4786	17	consistent	NAAA	0.0552185	0.453245	0	0.998115	0.93374	0
exposure_1	exposure_2	-0.0140547	0.0161213	0.0453258	0.049289	-0.0456518	-0.0512789	0.0175424	0.141931	0.383311	0.357786	11.304	3.63734	-0.0976289	75.4105	100	inconsistent	NAGPA	0.416449	0.446377	0	0.998115	0.93374	0
exposure_1	exposure_2	-2.73336e-05	0.0203404	-0.0228125	0.0642985	-0.0398939	-0.148835	0.0398392	0.10321	0.998928	0.722747	2.66026	2.63448	-0.263104	47.1441	78	consistent	NCR1	0.0004659	0.141014	0	0.999739	0.97534	0
exposure_1	exposure_2	0.00634863	0.0287301	-0.144744	0.103479	-0.0499612	-0.34756	0.0626585	0.0580722	0.825112	0.161883	18.5316	2.40302	-0.864567	28.5144	43	inconsistent	NECTIN4	0.0834873	0.7908	0	0.998115	0.762699	0
exposure_1	exposure_2	-0.00294866	0.0302268	-0.00243542	0.091691	-0.0621921	-0.182146	0.0562947	0.177276	0.922289	0.97881	5.51091	2.1898	-1.49168	41.3274	57	consistent	NID1	0.0351331	0.00930171	0	0.998115	0.992602	0
exposure_1	exposure_2	-0.00102156	0.0278652	0.118909	0.0628875	-0.0556363	-0.0043481	0.0535932	0.242166	0.970756	0.058648	6.96829	2.78621	-0.105712	54.7563	84	inconsistent	NIT1	0.0128901	1.23175	0	0.998115	0.746426	0
exposure_1	exposure_2	0.00358788	0.040291	0.2697	0.245381	-0.0753811	-0.211239	0.0825568	0.750639	0.929043	0.271723	1.88122	1.84155	0.0248356	7.99269	10	consistent	NMI	0.0319642	0.565874	0	0.998115	0.890585	0
exposure_1	exposure_2	0.000951867	0.0131801	-0.0630996	0.031654	-0.0248807	-0.12514	0.0267844	-0.00105902	0.942427	0.0462155	56.131	11.9192	-0.0866267	51.8726	66	inconsistent	NPHS1	0.0257523	1.33521	0	0.998115	0.746426	0
exposure_1	exposure_2	-0.00878831	0.0278064	-0.0110427	0.0450177	-0.0632878	-0.0992758	0.0457112	0.0771904	0.751962	0.806227	36.7607	29.2403	0.0200898	11.9919	14	consistent	NPL	0.123804	0.0935429	0	0.998115	0.985302	0
exposure_1	exposure_2	-0.00152825	0.012011	0.00576391	0.0215408	-0.0250694	-0.0364553	0.0220129	0.0479831	0.898752	0.789022	395.599	240.615	-0.198579	7.06393	10	inconsistent	NPTXR	0.0463599	0.102911	0	0.998115	0.985302	0
exposure_1	exposure_2	0.025877	0.0757485	0.101884	0.135648	-0.122587	-0.163981	0.174341	0.367749	0.732639	0.452599	8.1988	7.61186	0	0.170254	6	consistent	NUDT16	0.13511	0.344286	0	0.998115	0.960313	0
exposure_1	exposure_2	-0.00729039	0.0203676	0.0210351	0.0993994	-0.0472102	-0.173784	0.0326294	0.215854	0.720388	0.832402	13.0916	2.98648	-0.083956	18.511	36	inconsistent	ODAM	0.142433	0.0796669	0	0.998115	0.985302	0
exposure_1	exposure_2	0.00041411	0.0087772	-0.0529281	0.0235788	-0.0167889	-0.0991416	0.0176171	-0.00671446	0.96237	0.0247854	222.788	31.844	-1.09919	51.9536	63	inconsistent	OSCAR	0.0166581	1.6058	0	0.998115	0.728416	0
exposure_1	exposure_2	0.00359372	0.00950239	-0.0187022	0.0389387	-0.0150306	-0.0950207	0.0222181	0.0576163	0.705289	0.631016	343.984	21.5217	-0.591683	14.875	32	inconsistent	OSMR	0.151633	0.19996	0	0.998115	0.960313	0
exposure_1	exposure_2	0.00697124	0.0143587	0.0633379	0.0444287	-0.0211713	-0.0237408	0.0351137	0.150417	0.627317	0.153982	17.0625	8.68259	0.0776303	59.9796	62	consistent	OXT	0.202513	0.812531	0	0.998115	0.762699	0
exposure_1	exposure_2	-0.0124015	0.0228786	-0.0972016	0.0864453	-0.0572428	-0.266631	0.0324397	0.0722281	0.587778	0.260831	7.02516	2.83282	-1.18584	19.8165	33	consistent	PADI4	0.230786	0.58364	0	0.998115	0.890585	0
exposure_1	exposure_2	0.00723484	0.0127164	0.00692168	0.0346525	-0.0176889	-0.060996	0.0321586	0.0748394	0.569399	0.84168	243.797	90.6327	-8.48747	4.33462	11	consistent	PAM	0.244584	0.0748532	0	0.998115	0.989441	0
exposure_1	exposure_2	0.00824845	0.012549	-0.0499405	0.0336641	-0.0163471	-0.115921	0.032844	0.01604	0.510988	0.137943	89.4109	28.995	-0.39495	21.8755	27	inconsistent	PCDHB15	0.29159	0.860299	0	0.998115	0.762699	0
exposure_1	exposure_2	0.0727543	0.0462515	0.172888	0.11889	-0.017897	-0.060133	0.163406	0.405909	0.115715	0.145897	2.34979	2.3528	-0.745942	25.0588	31	consistent	PDCD1	0.936609	0.835955	0	0.924729	0.762699	0
exposure_1	exposure_2	-0.00173719	0.0260876	-0.0182399	0.120636	-0.052868	-0.254683	0.0493936	0.218203	0.946908	0.87982	3.51928	3.47928	-2.94304	18.7481	21	consistent	PDCD5	0.0236923	0.0556062	0	0.998115	0.990966	0
exposure_1	exposure_2	-0.0368402	0.0278311	0.0378574	0.158434	-0.0913883	-0.272668	0.0177078	0.348383	0.185601	0.811147	29.2882	2.85935	0.00795287	14	16	inconsistent	PDGFRA	0.731421	0.0909007	0	0.97251	0.985302	0
exposure_1	exposure_2	-0.000327415	0.0155946	-0.0347528	0.0816993	-0.0308923	-0.19488	0.0302374	0.125375	0.983249	0.670564	89.8944	6.51151	0.000268675	19.9991	22	consistent	PEPD	0.00733636	0.17356	0	0.998115	0.960313	0
exposure_1	exposure_2	0.00139703	0.0141501	-0.0318459	0.0500248	-0.0263367	-0.129893	0.0291308	0.0662009	0.921354	0.524384	13.3853	13.3498	0.0435404	25.9969	28	inconsistent	PER3	0.0355737	0.280351	0	0.998115	0.960313	0
exposure_1	exposure_2	-0.000861144	0.00671381	0.000318667	0.0144605	-0.01402	-0.0280234	0.0122977	0.0286607	0.89794	0.982418	650.748	116.886	-0.043534	32.2497	40	inconsistent	PGLYRP2	0.0467529	0.00770351	0	0.998115	0.992602	0
exposure_1	exposure_2	0.0191642	0.0351975	0.0314845	0.120923	-0.0498216	-0.205519	0.08815	0.268488	0.586113	0.794579	6.9506	6.9508	0.284996	11.9876	14	consistent	PIK3IP1	0.232018	0.0998629	0	0.998115	0.985302	0
exposure_1	exposure_2	0.00146888	0.00867264	0.00663028	0.0267394	-0.0155292	-0.0457779	0.0184669	0.0590384	0.865506	0.804166	955.965	97.6241	-0.0194606	11.7406	14	consistent	PINLYP	0.06273	0.0946545	0	0.998115	0.985302	0
exposure_1	exposure_2	0.000415045	0.0269278	0.0608672	0.0458187	-0.0523624	-0.0289358	0.0531925	0.15067	0.987702	0.184034	4.74833	4.58211	-0.0339799	74.6157	84	consistent	PKD1	0.00537386	0.735101	0	0.998115	0.798161	0
exposure_1	exposure_2	-0.0980804	0.059324	-0.345311	0.186534	-0.214353	-0.71091	0.0181926	0.020289	0.0982699	0.0641414	1.81436	1.79797	-1.54916	12.1609	19	consistent	PKLR	1.00758	1.19286	0	0.871068	0.746426	0
exposure_1	exposure_2	-0.00815786	0.045972	0.171393	0.173448	-0.0982614	-0.168559	0.0819456	0.511345	0.859153	0.323079	2.85052	2.84679	-0.541581	9.47276	13	inconsistent	PLA2G15	0.0659296	0.490692	0	0.998115	0.93374	0
exposure_1	exposure_2	-0.00684701	0.0105307	-0.00234872	0.0433335	-0.0274868	-0.0872807	0.0137927	0.0825833	0.515565	0.956775	20.0945	9.78621	0.0226981	49.9985	52	consistent	PLXNB2	0.287716	0.0191902	0	0.998115	0.992602	0
exposure_1	exposure_2	0.000164514	0.0144652	-0.00259727	0.0189714	-0.0281868	-0.0397805	0.0285159	0.034586	0.990926	0.891106	331.904	190.755	0.023935	13.9961	16	inconsistent	PRELP	0.00395885	0.0500705	0	0.998115	0.990966	0
exposure_1	exposure_2	0.0199688	0.0119742	0.000856206	0.0364981	-0.00350014	-0.0706788	0.0434377	0.0723912	0.0953839	0.981284	279.989	57.5807	-0.560831	7.54996	15	consistent	PROK1	1.02052	0.00820518	0	0.869967	0.992602	0
exposure_1	exposure_2	0.000702225	0.00963725	-0.0612887	0.0619026	-0.0181864	-0.182616	0.0195909	0.0600382	0.941913	0.322134	1267.49	26.7321	-0.0375868	6.77788	10	inconsistent	PRSS53	0.0259892	0.491964	0	0.998115	0.93374	0
exposure_1	exposure_2	0.0153943	0.0117647	0.014789	0.0343581	-0.00766408	-0.0525516	0.0384527	0.0821295	0.190698	0.666878	7.77154	7.57266	-0.999843	62.4881	97	consistent	PRTN3	0.719654	0.175954	0	0.97251	0.960313	0
exposure_1	exposure_2	-0.00576889	0.0106037	0.00624745	0.0335361	-0.0265518	-0.0594821	0.015014	0.071977	0.586411	0.852217	176.458	25.1658	-0.77367	20.2683	34	inconsistent	PSAPL1	0.231798	0.0694496	0	0.998115	0.990966	0
exposure_1	exposure_2	0.0042001	0.00719393	0.0223647	0.0164434	-0.00989975	-0.00986386	0.0182999	0.0545932	0.559328	0.173799	418.574	78.4944	-0.107602	39.7715	52	consistent	PSG1	0.252333	0.759953	0	0.998115	0.766163	0
exposure_1	exposure_2	-0.0408519	0.0347493	0.00890168	0.0545528	-0.108959	-0.0980199	0.0272555	0.115823	0.239748	0.87038	8.30938	5.34266	0.0148403	66.4352	69	inconsistent	PTH1R	0.620245	0.0602909	0	0.998115	0.990966	0
exposure_1	exposure_2	0.00269728	0.0339085	0.046145	0.0784066	-0.0637621	-0.107529	0.0691566	0.199819	0.936598	0.556173	18.8299	7.39289	-0.099888	15.8051	21	consistent	PTPRC	0.0284466	0.25479	0	0.998115	0.960313	0
exposure_1	exposure_2	-0.00485063	0.0104634	-0.0359412	0.0472644	-0.0253586	-0.128578	0.0156573	0.0566953	0.642949	0.446999	224.525	20.9725	0.0144675	18.9939	21	consistent	PTPRH	0.191823	0.349694	0	0.998115	0.960313	0
exposure_1	exposure_2	0.00725215	0.00857059	-0.00760884	0.0162761	-0.0095459	-0.0395095	0.0240502	0.0242918	0.39746	0.640153	167.505	162.836	0.00477528	26.001	28	inconsistent	PVALB	0.400707	0.193716	0	0.998115	0.960313	0
exposure_1	exposure_2	0.0170928	0.0189085	0.0317767	0.0339152	-0.019967	-0.0346959	0.0541527	0.0982492	0.366007	0.348787	340.41	55.5232	2.4866	24.3518	28	consistent	PVR	0.436511	0.45744	0	0.998115	0.93374	0
exposure_1	exposure_2	0.00497321	0.0181966	0.120064	0.0938648	-0.0306915	-0.0639074	0.0406379	0.304036	0.784619	0.200855	15.4702	3.16014	-0.592379	27.1221	39	consistent	QDPR	0.105341	0.697117	0	0.998115	0.811281	0
exposure_1	exposure_2	0.0257325	0.0226222	0.0130371	0.0542455	-0.0186063	-0.0932822	0.0700713	0.119356	0.255335	0.810071	19.434	10.7244	-0.110869	27.81	31	consistent	QPCT	0.59289	0.0914772	0	0.998115	0.985302	0
exposure_1	exposure_2	-0.0235538	0.0224245	-0.0814355	0.0476233	-0.067505	-0.174775	0.0203973	0.0119044	0.293551	0.0872672	19.178	19.1991	0.0298539	17.9987	20	consistent	QSOX1	0.532316	1.05915	0	0.998115	0.746426	0
exposure_1	exposure_2	-0.0142702	0.0286096	0.00382157	0.0439553	-0.0703439	-0.0823293	0.0418035	0.0899724	0.617925	0.930717	12.0099	12.1343	0.105107	35.9598	38	inconsistent	RBKS	0.209064	0.0311821	0	0.998115	0.992602	0
exposure_1	exposure_2	0.0291422	0.0189513	0.0329377	0.0418198	-0.00800177	-0.0490276	0.0662861	0.114903	0.124113	0.430924	13.2334	13.0995	-0.170342	32.1542	45	consistent	REG1A	0.906183	0.365599	0	0.924729	0.960313	0
exposure_1	exposure_2	0.0454682	0.0208204	0.099343	0.0543382	0.004661	-0.00715793	0.0862755	0.205844	0.0289747	0.0675143	11.1522	11.1645	-0.153482	26.0019	31	consistent	REG1B	1.53798	1.1706	0	0.481328	0.746426	0
exposure_1	exposure_2	-0.00743728	0.0203615	0.128596	0.119247	-0.0473451	-0.105124	0.0324706	0.362316	0.714916	0.280857	44.1147	4.56449	-1.16554	8.01569	15	inconsistent	REG3G	0.145745	0.551515	0	0.998115	0.890585	0
exposure_1	exposure_2	-0.00964881	0.0168085	-0.0240067	0.0373638	-0.042593	-0.0972383	0.0232953	0.049225	0.565939	0.520541	13.382	4.20447	-0.0754192	148.574	166	consistent	RETN	0.24723	0.283545	0	0.998115	0.960313	0
exposure_1	exposure_2	-0.0264465	0.0208171	-0.102065	0.0739443	-0.0672474	-0.246993	0.0143544	0.0428629	0.203935	0.167495	6.37626	3.4555	0.00481229	56.796	59	consistent	RTN4R	0.690507	0.775999	0	0.989742	0.762699	0
exposure_1	exposure_2	0.013731	0.0286719	0.0330828	0.0662614	-0.042465	-0.0967871	0.0699269	0.162953	0.63201	0.617584	3.37006	3.39939	-2.49137	42.2474	63	consistent	S100P	0.199276	0.209304	0	0.998115	0.960313	0
exposure_1	exposure_2	-0.010538	0.0123462	0.105131	0.0763211	-0.0347361	-0.0444561	0.0136602	0.254717	0.393361	0.168365	65.242	4.40343	-0.0994277	23.9762	37	inconsistent	SBSN	0.405209	0.773749	0	0.998115	0.762699	0
exposure_1	exposure_2	0.0601067	0.0461295	0.15352	0.206387	-0.0303054	-0.250991	0.150519	0.55803	0.192574	0.45697	3.25867	3.00955	-0.196919	2.91361	9	consistent	SCARB2	0.715401	0.340112	0	0.97251	0.960313	0
exposure_1	exposure_2	-0.019237	0.0268286	-0.0803147	0.0957584	-0.07182	-0.267998	0.033346	0.107368	0.473353	0.401626	8.2466	8.24116	0.137678	13.7576	16	consistent	SCARF1	0.324815	0.396179	0	0.998115	0.946553	0
exposure_1	exposure_2	0.017753	0.0386451	-0.181078	0.195026	-0.0579901	-0.563321	0.093496	0.201165	0.645958	0.353158	50.9672	7.07966	0	0.254825	5	inconsistent	SCLY	0.189796	0.452031	0	0.998115	0.93374	0
exposure_1	exposure_2	-0.020993	0.0310624	-0.143913	0.0974267	-0.0818742	-0.334866	0.0398882	0.0470398	0.499146	0.139638	3.0806	3.08609	0.000908447	37.0864	39	consistent	SELP	0.301773	0.854997	0	0.998115	0.762699	0
exposure_1	exposure_2	0.0277314	0.0325356	0.0428142	0.101569	-0.0360372	-0.156257	0.0914999	0.241885	0.394026	0.673368	6.5178	6.5178	-0.15684	9.17339	14	consistent	SERPINI2	0.404476	0.171747	0	0.998115	0.960313	0
exposure_1	exposure_2	-0.00984554	0.0229877	0.103446	0.0954243	-0.0549007	-0.0835817	0.0352096	0.290475	0.668436	0.278334	45.7557	5.06587	0.0228948	20.9979	23	inconsistent	SHBG	0.17494	0.555433	0	0.998115	0.890585	0
exposure_1	exposure_2	-0.00995098	0.0105548	-0.088765	0.0538142	-0.0306379	-0.194239	0.010736	0.0167088	0.345786	0.0990508	991.371	35.4123	0.0271449	10.86	13	consistent	SHMT1	0.461193	1.00414	0	0.998115	0.746426	0
exposure_1	exposure_2	-0.00704052	0.0107538	0.0174792	0.020799	-0.0281176	-0.0232861	0.0140366	0.0582445	0.512661	0.400692	108.086	62.0347	-1.04343	25.5946	33	inconsistent	SIGLEC1	0.290169	0.39719	0	0.998115	0.946553	0
exposure_1	exposure_2	0.0318296	0.0164059	0.087628	0.0425381	-0.000325373	0.00425479	0.0639847	0.171001	0.0523637	0.0393998	106.797	46.4838	-0.581979	3.28173	13	consistent	SIGLEC10	1.28097	1.40451	0	0.67562	0.737597	0
exposure_1	exposure_2	-0.00012069	0.00748216	0.00398985	0.0106061	-0.0147855	-0.0167978	0.0145441	0.0247775	0.98713	0.70678	536.204	239.565	-0.179934	30.9143	48	inconsistent	SIGLEC5	0.00562549	0.150716	0	0.998115	0.97534	0
exposure_1	exposure_2	-0.00385247	0.0110565	0.0342848	0.0216502	-0.0255229	-0.00814889	0.0178179	0.0767185	0.727514	0.11329	70.3659	32.424	-0.193043	48.1571	74	inconsistent	SIGLEC6	0.138158	0.945808	0	0.998115	0.762699	0
exposure_1	exposure_2	-0.0122572	0.0158152	0.0257233	0.0556209	-0.0432543	-0.0832917	0.01874	0.134738	0.438324	0.64374	11.7062	1.80772	-1.16487	145.596	187	inconsistent	SIGLEC7	0.358204	0.191289	0	0.998115	0.960313	0
exposure_1	exposure_2	0.0163433	0.0115927	0.0596252	0.0318305	-0.00637793	-0.00276152	0.0390646	0.122012	0.1586	0.0610398	107.908	29.2592	-2.94651	9.99519	31	consistent	SIGLEC8	0.799697	1.21439	0	0.97251	0.746426	0
exposure_1	exposure_2	0.00117646	0.0122666	0.0108546	0.0625714	-0.0228657	-0.111783	0.0252186	0.133492	0.923594	0.862278	51.328	8.36301	-2.46776	15.5261	33	consistent	SIGLEC9	0.0345189	0.0643526	0	0.998115	0.990966	0
exposure_1	exposure_2	0.00158593	0.0084674	0.0104911	0.0236518	-0.0150099	-0.0358656	0.0181817	0.0568479	0.851427	0.657357	74.017	73.7455	-0.291179	11.258	28	consistent	SIRPB1	0.0698527	0.182198	0	0.998115	0.960313	0
exposure_1	exposure_2	0.010424	0.0158459	0.0282951	0.0490841	-0.0206333	-0.0679081	0.0414814	0.124498	0.510641	0.564304	25.1551	21.2178	-1.38864	11.6457	21	consistent	SLAMF7	0.291884	0.248487	0	0.998115	0.960313	0
exposure_1	exposure_2	-0.00389971	0.0140162	-0.0865258	0.0609307	-0.0313709	-0.205948	0.0235715	0.0328961	0.780836	0.155587	97.2346	7.27435	-1.57862	27.3707	37	consistent	SORCS2	0.10744	0.808026	0	0.998115	0.762699	0
exposure_1	exposure_2	-0.00594648	0.00923089	0.00133028	0.0397196	-0.0240387	-0.0765187	0.0121457	0.0791792	0.51945	0.973282	486.008	46.0307	-0.0382934	11.659	16	inconsistent	SPARCL1	0.284456	0.0117611	0	0.998115	0.992602	0
exposure_1	exposure_2	0.00065718	0.0105769	0.0332987	0.0232653	-0.0200731	-0.0123005	0.0213875	0.0788978	0.950456	0.152356	180.393	47.2153	-0.451563	26.7485	33	consistent	SPINK2	0.0220678	0.81714	0	0.998115	0.762699	0
exposure_1	exposure_2	-0.00770852	0.0151563	0.0805687	0.139946	-0.0374143	-0.193721	0.0219972	0.354859	0.611031	0.564811	177.806	6.78397	-0.378976	4.28385	9	inconsistent	SPINK5	0.213937	0.248097	0	0.998115	0.960313	0
exposure_1	exposure_2	0.0834532	0.12369	-0.0828971	0.634146	-0.158974	-1.3258	0.32588	1.16001	0.499867	0.895995	6.82115	5.65267	3.65608	4.48483	7	inconsistent	SPINK8	0.301146	0.0476944	0	0.998115	0.990966	0
exposure_1	exposure_2	-0.00415833	0.0133245	-0.0155796	0.0448637	-0.0302739	-0.103511	0.0219573	0.0723517	0.754979	0.728392	36.3804	5.11345	-0.151879	88.0543	102	consistent	SSC5D	0.122065	0.137635	0	0.998115	0.977968	0
exposure_1	exposure_2	-0.0188441	0.0231951	-0.0155855	0.119111	-0.0643055	-0.24904	0.0266174	0.217868	0.416552	0.895895	46.0811	6.36207	-1.94934	9.72952	13	consistent	SULT2A1	0.380331	0.0477427	0	0.998115	0.990966	0
exposure_1	exposure_2	-0.0315315	0.0123342	0.0438708	0.0381663	-0.0557061	-0.0309338	-0.00735692	0.118675	0.0105753	0.250364	96.776	51.5952	-0.173177	10.1212	15	inconsistent	SUSD2	1.97571	0.601427	0	0.27154	0.882952	0
exposure_1	exposure_2	0.0252259	0.0166973	0.00208063	0.132319	-0.0075002	-0.25726	0.0579521	0.261421	0.130845	0.987454	57.0318	4.33164	-3.39792	4.80765	13	consistent	SUSD4	0.883243	0.00548299	0	0.94324	0.992633	0
exposure_1	exposure_2	-0.0081828	0.0106804	-0.0877289	0.0491177	-0.029116	-0.183998	0.0127504	0.00853998	0.443587	0.0740837	173.173	9.14369	0.0152063	38	40	consistent	SUSD5	0.353022	1.13028	0	0.998115	0.746426	0
exposure_1	exposure_2	-0.00668767	0.00890433	-0.0148539	0.0335437	-0.0241398	-0.0805983	0.0107645	0.0508905	0.452617	0.657893	1078.66	95.7832	-0.0332871	7.4479	10	consistent	TACSTD2	0.344269	0.181845	0	0.998115	0.960313	0
exposure_1	exposure_2	7.70223e-06	0.0235864	-0.0722749	0.116184	-0.0462208	-0.29999	0.0462362	0.155441	0.999739	0.533892	5.24977	4.71536	-1.25787	9.60299	17	inconsistent	TBC1D17	0.000113171	0.272546	0	0.999739	0.960313	0
exposure_1	exposure_2	0.0088524	0.014439	0.0188311	0.0310307	-0.0194476	-0.041988	0.0371524	0.0796502	0.539818	0.543949	1154.84	260.746	0.0693545	3.985	6	consistent	AAMDC	0.267753	0.264442	0	0.998115	0.960313	0
exposure_1	exposure_2	-0.0369694	0.0746179	-0.165628	0.267547	-0.183218	-0.690012	0.109279	0.358755	0.620283	0.535876	2.95576	2.32975	0.839853	4.41732	10	consistent	ACYP1	0.20741	0.270935	0	0.998115	0.960313	0
exposure_1	exposure_2	0.0194771	0.0111548	-0.0654195	0.053445	-0.00238602	-0.17017	0.0413402	0.0393307	0.0807998	0.220932	75.5374	5.52517	-0.0796229	48.6982	67	inconsistent	ADAMTS8	1.09259	0.655741	0	0.791539	0.817294	0
exposure_1	exposure_2	0.0119757	0.0114306	-0.0466563	0.0319378	-0.0104278	-0.109253	0.0343792	0.0159406	0.294781	0.144057	138.386	24.9687	-0.101982	28.1325	35	inconsistent	ADGRD1	0.530501	0.841466	0	0.998115	0.762699	0
exposure_1	exposure_2	0.00202962	0.0138991	0.12969	0.0611088	-0.0252121	0.00991935	0.0292713	0.249462	0.883901	0.0338137	20.0632	3.7594	-0.0547462	56.4729	68	consistent	AMN	0.0535963	1.47091	0	0.998115	0.737597	0
exposure_1	exposure_2	-0.000133406	0.0120591	0.0122613	0.0349317	-0.0237687	-0.0562036	0.0235019	0.0807262	0.991173	0.725583	34.4443	34.4597	-1.07838	9.27655	26	inconsistent	ANG	0.00385036	0.139313	0	0.998115	0.976675	0
exposure_1	exposure_2	0.013055	0.0131592	-0.145793	0.0870417	-0.0127365	-0.316392	0.0388465	0.0248053	0.321158	0.0939377	97.3727	9.0769	-0.0460074	11.4043	14	inconsistent	ANPEP	0.493281	1.02716	0	0.998115	0.746426	0
exposure_1	exposure_2	-0.00368944	0.0123536	-0.0241318	0.059892	-0.0279021	-0.141518	0.0205232	0.0932544	0.765205	0.687006	109.938	8.82502	-0.154273	15.4658	29	consistent	ANXA2	0.116222	0.163039	0	0.998115	0.968785	0
exposure_1	exposure_2	0.00144345	0.00831271	0.01256	0.0284969	-0.0148492	-0.0432929	0.0177361	0.0684129	0.862145	0.659394	197.168	186.54	0.036404	4.98311	7	consistent	APOBR	0.0644196	0.180855	0	0.998115	0.960313	0
exposure_1	exposure_2	0.00326575	0.0219477	-0.020695	0.0465129	-0.0397509	-0.111859	0.0462824	0.0704687	0.881714	0.656371	45.3662	8.46467	-0.305066	35.7002	55	inconsistent	ASAH2	0.0546723	0.182851	0	0.998115	0.960313	0
exposure_1	exposure_2	0.0499893	0.0234805	0.216905	0.148997	0.0039683	-0.0751234	0.0960103	0.508934	0.0332569	0.145456	15.156	4.32998	-0.262978	2.71666	11	consistent	ATXN3	1.47812	0.837267	0	0.500731	0.762699	0
exposure_1	exposure_2	-0.0108262	0.0163391	-0.111355	0.0795129	-0.0428503	-0.267197	0.0211979	0.0444878	0.507591	0.161375	19.7493	2.85666	-0.0358913	46.4183	53	consistent	BCAT1	0.294486	0.792162	0	0.998115	0.762699	0
exposure_1	exposure_2	0.00249425	0.00734538	0.00931699	0.0192288	-0.0119024	-0.0283708	0.0168909	0.0470048	0.734183	0.628008	727.196	215.31	-0.195189	7.83848	13	consistent	C1QTNF9	0.134196	0.202035	0	0.998115	0.960313	0
exposure_1	exposure_2	0.0836876	0.0236346	-0.0978722	0.123385	0.0373646	-0.339702	0.130011	0.143958	0.000398778	0.427646	24.9825	2.81499	0.263809	25.545	28	inconsistent	C1R	3.39927	0.368915	0	0.0191776	0.960313	0
exposure_1	exposure_2	0.000897371	0.0156551	0.0130383	0.0223638	-0.029786	-0.0307941	0.0315807	0.0568706	0.954289	0.559889	17.1443	17.4469	0.268201	82.9702	85	consistent	C1RL	0.02032	0.251898	0	0.998115	0.960313	0
exposure_1	exposure_2	0.0650772	0.0155145	-0.0191689	0.0700375	0.0346694	-0.15644	0.0954851	0.118102	2.73343e-05	0.784319	90.2407	10.5407	0.0323699	16.986	19	inconsistent	C1S	4.56329	0.105507	0	0.0020657	0.985302	0
exposure_1	exposure_2	0.0274437	0.0212717	0.00400683	0.0728027	-0.014248	-0.138684	0.0691355	0.146697	0.196998	0.956109	13.7758	3.56419	-0.199197	45.1487	56	consistent	CA12	0.705539	0.0194926	0	0.975951	0.992602	0
exposure_1	exposure_2	-0.0218714	0.0128537	-0.110076	0.0643511	-0.0470641	-0.236202	0.00332141	0.0160501	0.0888374	0.0871642	44.9646	41.6455	-0.465024	3.3955	7	consistent	CA5A	1.0514	1.05966	0	0.839196	0.746426	0
exposure_1	exposure_2	0.088195	0.0248828	0.172034	0.107473	0.0394256	-0.0386084	0.136964	0.382677	0.00039348	0.109438	21.451	1.79421	0.0107787	52	54	consistent	CCL17	3.40508	0.960832	0	0.0191776	0.761746	0
exposure_1	exposure_2	0.0107689	0.0157465	-0.0219031	0.0959966	-0.0200937	-0.210053	0.0416315	0.166247	0.494044	0.819518	24.5846	6.06134	-0.00633939	17.6973	20	inconsistent	CCS	0.306235	0.0864416	0	0.998115	0.985302	0
exposure_1	exposure_2	-0.00164156	0.0423522	0.0864707	0.175656	-0.0846503	-0.257809	0.0813672	0.43075	0.969082	0.622526	2.03786	2.03789	-0.0405706	12.1523	17	inconsistent	CD59	0.0136395	0.205842	0	0.998115	0.960313	0
exposure_1	exposure_2	-0.016129	0.00902215	0.0011918	0.0367899	-0.033812	-0.0709151	0.00155412	0.0732987	0.0738232	0.974157	217.992	30.0643	-0.64965	23.9459	28	inconsistent	CD6	1.13181	0.0113709	0	0.78105	0.992602	0
exposure_1	exposure_2	0.00539343	0.0141217	0.0257866	0.0530664	-0.0222846	-0.0782216	0.0330715	0.129795	0.702517	0.627016	86.5087	17.5308	-0.284611	9.32873	21	consistent	CDH15	0.153343	0.202722	0	0.998115	0.960313	0
exposure_1	exposure_2	0.00544328	0.010844	0.025627	0.0341549	-0.0158106	-0.0413154	0.0266971	0.0925695	0.615694	0.453064	22.2321	22.1834	-0.0908907	27.576	43	consistent	CDHR5	0.210635	0.343841	0	0.998115	0.960313	0
exposure_1	exposure_2	0.00818494	0.0198627	0.0524444	0.0549792	-0.0307452	-0.0553127	0.0471151	0.160202	0.680284	0.340136	4.7423	4.74136	-0.0922427	39.5163	68	consistent	CDNF	0.16731	0.468347	0	0.998115	0.93374	0
exposure_1	exposure_2	0.00885726	0.0157771	-0.0134763	0.0234949	-0.0220653	-0.0595255	0.0397798	0.0325729	0.574525	0.566249	157.546	60.425	3.83495	23.7982	26	inconsistent	CES1	0.240691	0.246993	0	0.998115	0.960313	0
exposure_1	exposure_2	0.00758149	0.0285025	0.0513001	0.0773465	-0.0482823	-0.100296	0.0634453	0.202897	0.790244	0.50717	5.87173	5.83232	-0.000363202	27.9675	30	consistent	CHRDL2	0.102239	0.294846	0	0.998115	0.960313	0
exposure_1	exposure_2	-0.0116325	0.0148099	0.0266972	0.115491	-0.0406594	-0.199662	0.0173944	0.253056	0.432187	0.817189	62.9867	3.35578	-0.0924488	15.3365	21	inconsistent	CLEC12A	0.364328	0.0876775	0	0.998115	0.985302	0
exposure_1	exposure_2	0.00912753	0.0196792	0.0578705	0.073848	-0.0294429	-0.0868688	0.047698	0.20261	0.642779	0.433249	44.6158	4.81787	0.0336708	39.9976	42	consistent	CLEC1A	0.191938	0.363262	0	0.998115	0.960313	0
exposure_1	exposure_2	0.0153268	0.0139629	0.0151354	0.0245326	-0.0120401	-0.0329476	0.0426936	0.0632185	0.272346	0.537267	38.6732	29.7107	-0.0601257	44.8203	54	consistent	CLEC4A	0.564879	0.26981	0	0.998115	0.960313	0
exposure_1	exposure_2	-0.00189262	0.00817932	0.0373801	0.0350007	-0.0179238	-0.0312201	0.0141385	0.10598	0.817011	0.285529	675.961	54.7849	-0.194734	8.53334	17	inconsistent	CLEC4C	0.0877722	0.544349	0	0.998115	0.893757	0
exposure_1	exposure_2	0.0229681	0.0171008	0.0725377	0.0963079	-0.0105488	-0.116222	0.0564851	0.261298	0.179239	0.451338	11.3635	9.0279	-0.0568338	8.57121	13	consistent	CLEC4D	0.746568	0.345498	0	0.97251	0.960313	0
exposure_1	exposure_2	-0.014726	0.0149203	0.0776493	0.0967564	-0.0439692	-0.11199	0.0145171	0.267288	0.323651	0.42225	1169.17	29.5402	0.0750373	2.98207	5	inconsistent	CLEC6A	0.489923	0.37443	0	0.998115	0.960313	0
exposure_1	exposure_2	0.047975	0.0210704	0.0345722	0.10914	0.00667764	-0.179338	0.0892723	0.248482	0.0227932	0.751418	123.229	4.12587	-0.158325	11.6024	22	consistent	CLMP	1.6422	0.124118	0	0.453291	0.985302	0
exposure_1	exposure_2	-0.00290644	0.0189128	0.0671148	0.102184	-0.0399749	-0.133161	0.034162	0.267391	0.877866	0.511306	8.60009	3.06748	0.120348	29.9999	32	inconsistent	CLSTN3	0.056572	0.291319	0	0.998115	0.960313	0
exposure_1	exposure_2	0.00560545	0.0101463	0.0408022	0.0363127	-0.0142809	-0.0303694	0.0254918	0.111974	0.580632	0.261169	183.287	19.3399	-0.084952	25.5476	44	consistent	CNTN5	0.236099	0.583079	0	0.998115	0.890585	0
exposure_1	exposure_2	0.007528	0.0180966	-0.0013328	0.0742044	-0.0279407	-0.146771	0.0429967	0.144105	0.677418	0.98567	15.6836	6.81573	-0.0316101	20.8611	25	inconsistent	COCH	0.169144	0.00626856	0	0.998115	0.992633	0
exposure_1	exposure_2	-0.00107188	0.0113911	0.0417982	0.0294757	-0.023398	-0.0159731	0.0212542	0.0995695	0.925031	0.156174	962.752	128.132	0.089628	8.99264	11	inconsistent	COL2A1	0.0338436	0.806391	0	0.998115	0.762699	0
exposure_1	exposure_2	-0.0123144	0.0173748	-0.0329246	0.0508005	-0.0463684	-0.132492	0.0217395	0.0666426	0.478477	0.516911	775.217	61.6199	0.218955	5.72125	8	consistent	CPB2	0.320139	0.286584	0	0.998115	0.960313	0
exposure_1	exposure_2	-0.002249	0.0207341	0.0683795	0.0656825	-0.042887	-0.0603558	0.038389	0.197115	0.913624	0.297847	20.9776	2.98007	-0.145309	54.4309	69	inconsistent	CYB5R2	0.0392327	0.526007	0	0.998115	0.906186	0
exposure_1	exposure_2	0.00286781	0.0196594	-0.0928504	0.123407	-0.0356638	-0.334723	0.0413995	0.149023	0.88402	0.451815	12.5001	2.81735	-0.0227511	16.927	22	inconsistent	DAPK2	0.053538	0.34504	0	0.998115	0.960313	0
exposure_1	exposure_2	0.00846729	0.0130012	-0.020299	0.0301981	-0.0170146	-0.0794862	0.0339492	0.0388883	0.514872	0.501461	127.917	37.8804	0.144672	28.9867	31	inconsistent	ECHDC3	0.288301	0.299763	0	0.998115	0.960313	0
exposure_1	exposure_2	0.0254234	0.0191074	0.00572108	0.0924083	-0.0120264	-0.175396	0.0628731	0.186838	0.183337	0.950634	31.3487	4.68916	-0.0415686	18.71	22	consistent	ENDOU	0.736751	0.0219867	0	0.97251	0.992602	0
exposure_1	exposure_2	-0.00149509	0.0151548	0.0334293	0.039777	-0.0311979	-0.0445321	0.0282077	0.111391	0.921412	0.400674	431.359	88.9789	0.0227215	6.98802	9	inconsistent	ENTPD5	0.0355459	0.397209	0	0.998115	0.946553	0
exposure_1	exposure_2	0.0219547	0.0273822	0.210067	0.101571	-0.0317135	0.0109908	0.0756229	0.409142	0.422677	0.0386238	3.91282	3.90005	-0.0986794	16.864	28	consistent	EPS8L2	0.373991	1.41314	0	0.998115	0.737597	0
exposure_1	exposure_2	0.00730464	0.013185	0.0109414	0.0455585	-0.0185374	-0.0783517	0.0331467	0.100234	0.57957	0.810205	360.619	29.4547	0.209156	17.9999	20	consistent	F7	0.236894	0.0914052	0	0.998115	0.985302	0
exposure_1	exposure_2	0.00462983	0.0125649	0.0273744	0.0619341	-0.0199968	-0.0940142	0.0292565	0.148763	0.712519	0.658495	311	13.883	0	6.89741	21	consistent	FLRT2	0.147203	0.181448	0	0.998115	0.960313	0
exposure_1	exposure_2	0.0151733	0.0531712	0.177792	0.102845	-0.0890404	-0.0237802	0.119387	0.379364	0.775363	0.0838557	5.87994	2.03533	0.0306567	53.0003	55	consistent	GAL	0.110495	1.07647	0	0.998115	0.746426	0
exposure_1	exposure_2	-0.0118102	0.0170768	0.101126	0.0829266	-0.04528	-0.0614068	0.0216597	0.26366	0.489193	0.222666	34.3711	8.74554	-0.386597	11.9172	16	inconsistent	GGACT	0.310519	0.652346	0	0.998115	0.817989	0
exposure_1	exposure_2	-0.025875	0.0123754	-0.00331192	0.0422034	-0.0501304	-0.0860291	-0.00161956	0.0794053	0.0365431	0.93745	10.4551	10.2332	0.478676	62.7807	65	consistent	GPC5	1.43719	0.0280518	0	0.51541	0.992602	0
exposure_1	exposure_2	-0.0176636	0.0301139	-0.0844943	0.117541	-0.0766858	-0.314871	0.0413586	0.145882	0.5575	0.472235	3.28415	3.19298	-0.356725	11.0765	24	consistent	GZMB	0.253755	0.325842	0	0.998115	0.960313	0
exposure_1	exposure_2	-0.0124965	0.0196761	0.153136	0.0730152	-0.0510608	0.0100285	0.0260679	0.296243	0.525357	0.035966	8.24845	7.86856	-0.399329	12.1978	26	inconsistent	IDI2	0.279546	1.44411	0	0.998115	0.737597	0
exposure_1	exposure_2	-0.0103799	0.015572	-0.0385881	0.0608175	-0.0409004	-0.157788	0.0201407	0.080612	0.505044	0.525761	15.5726	7.65303	-0.154061	21.7823	34	consistent	IGDCC4	0.29667	0.279212	0	0.998115	0.960313	0
exposure_1	exposure_2	0.013401	0.0166147	0.0696142	0.0761241	-0.0191631	-0.0795863	0.0459652	0.218815	0.419909	0.360463	31.3467	1.98883	-0.799883	48.9233	92	consistent	IL15RA	0.376845	0.443139	0	0.998115	0.93374	0
exposure_1	exposure_2	0.00260468	0.0124818	0.0082177	0.0274526	-0.0218592	-0.0455884	0.0270686	0.0620238	0.8347	0.764679	475.741	111.639	0.148081	12.9856	15	consistent	IL16	0.0784696	0.116521	0	0.998115	0.985302	0
exposure_1	exposure_2	-0.0154124	0.0455468	-0.120103	0.232534	-0.104682	-0.575862	0.0738576	0.335655	0.735072	0.605506	9.65503	4.01511	0.564905	8.98422	11	consistent	IL17D	0.13367	0.217881	0	0.998115	0.960313	0
exposure_1	exposure_2	-0.00352457	0.0285356	-0.0589919	0.138172	-0.0594533	-0.329804	0.0524042	0.211821	0.901699	0.669419	2.38871	2.3882	-0.498896	19.0447	24	consistent	IL18	0.0449383	0.174302	0	0.998115	0.960313	0
exposure_1	exposure_2	0.00499165	0.0114205	0.0011776	0.0303696	-0.0173921	-0.0583456	0.0273754	0.0607008	0.662054	0.969069	57.2818	32.0351	-1.33367	15.5898	37	consistent	IL2RA	0.179106	0.0136452	0	0.998115	0.992602	0
exposure_1	exposure_2	0.0620427	0.0137543	0.0301306	0.037813	0.0350848	-0.0439814	0.0890007	0.104243	6.45893e-06	0.425547	329.25	51.7944	0.0673722	15.9362	18	consistent	INHBC	5.18984	0.371052	0	0.000569462	0.960313	0
exposure_1	exposure_2	-0.0139878	0.0169524	-0.00968804	0.0750332	-0.0472139	-0.15675	0.0192383	0.137374	0.409303	0.897265	6.4011	6.05354	0.0177341	26.9965	29	consistent	ITGBL1	0.387955	0.0470791	0	0.998115	0.990966	0
exposure_1	exposure_2	0.0586212	0.0448176	0.122377	0.10192	-0.0292197	-0.0773822	0.146462	0.322137	0.190875	0.22986	4.3872	1.79421	-0.327705	29.3698	50	consistent	JAM3	0.719251	0.638537	0	0.97251	0.832849	0
exposure_1	exposure_2	-0.0402195	0.0212206	-0.255807	0.181917	-0.0818111	-0.612358	0.00137203	0.100744	0.0580516	0.159673	251.913	3.14579	-0.028402	9.1362	12	consistent	KLRD1	1.23619	0.796769	0	0.714169	0.762699	0
exposure_1	exposure_2	-0.0328294	0.0147176	0.181562	0.115792	-0.0616755	-0.045386	-0.00398339	0.408509	0.0257065	0.116881	31.1004	5.86489	-0.686641	6.65161	13	inconsistent	KLRK1	1.58996	0.932257	0	0.453291	0.762699	0
exposure_1	exposure_2	0.000221479	0.010475	0.00473246	0.0412257	-0.0203092	-0.0760685	0.0207522	0.0855334	0.983131	0.908609	505.643	58.8958	-0.14745	5.73502	12	consistent	LGALS3	0.00738853	0.0416232	0	0.998115	0.990966	0
exposure_1	exposure_2	-0.0189421	0.0197023	-0.00977564	0.0479745	-0.0575578	-0.103804	0.0196737	0.0842527	0.336344	0.838535	27.5895	6.57832	-0.0997462	53.4486	63	consistent	LGMN	0.473217	0.0764786	0	0.998115	0.98794	0
exposure_1	exposure_2	0.0375714	0.017405	0.0294561	0.0376499	0.00345819	-0.0443363	0.0716846	0.103249	0.0308771	0.433998	86.202	28.7337	0.497375	33.9734	36	consistent	LTBP3	1.51036	0.362513	0	0.494969	0.960313	0
exposure_1	exposure_2	0.00600012	0.0199167	-0.060919	0.0678868	-0.033036	-0.193975	0.0450362	0.0721366	0.763216	0.369526	14.1976	3.19827	-0.103941	41.9367	53	inconsistent	LTBR	0.117353	0.432355	0	0.998115	0.93374	0
exposure_1	exposure_2	0.0352412	0.0203517	0.207762	0.0784884	-0.00464749	0.0539272	0.0751298	0.361596	0.0833438	0.00812005	3.25998	1.98534	-0.299199	52.0396	69	consistent	LUZP2	1.07913	2.09044	0	0.801616	0.330424	0
exposure_1	exposure_2	0.0010745	0.00892267	0.0492271	0.0263122	-0.0164136	-0.0023439	0.0185626	0.100798	0.904148	0.0613612	359.914	119.412	-0.180798	9.63952	12	consistent	MANSC4	0.0437606	1.21211	0	0.998115	0.746426	0
exposure_1	exposure_2	-0.0582489	0.0322067	-0.166125	0.0822965	-0.121373	-0.327423	0.00487498	-0.00482657	0.0705134	0.0435275	4.4343	3.13618	-0.0149415	46.7421	50	consistent	MFAP5	1.15173	1.36124	0	0.772196	0.742776	0
exposure_1	exposure_2	-0.00207961	0.0133012	0.0266466	0.0524907	-0.0281495	-0.0762333	0.0239903	0.129526	0.875759	0.611703	102.877	7.3817	0.179148	55.9454	58	inconsistent	MMP1	0.0576153	0.213459	0	0.998115	0.960313	0
exposure_1	exposure_2	-0.0325328	0.0298565	-0.0515351	0.0732899	-0.0910505	-0.195181	0.0259849	0.0921105	0.275873	0.481951	4.40308	4.22132	0.138376	49.7066	52	consistent	MMP10	0.55929	0.316997	0	0.998115	0.960313	0
exposure_1	exposure_2	0.00626708	0.0148034	0.0616796	0.0291406	-0.0227471	0.00456515	0.0352813	0.118794	0.672037	0.0342918	40.4332	40.1477	0.160279	35.0002	37	consistent	MMP12	0.172607	1.46481	0	0.998115	0.737597	0
exposure_1	exposure_2	0.0102468	0.0130635	0.0567992	0.055774	-0.0153572	-0.052516	0.0358507	0.166114	0.432814	0.308497	53.7749	10.1027	0.090979	34.9903	37	consistent	MMP3	0.363698	0.510748	0	0.998115	0.922007	0
exposure_1	exposure_2	-0.0047106	0.0189073	0.0596462	0.0532527	-0.0417683	-0.0447272	0.0323471	0.16402	0.803251	0.262688	11.4159	3.73824	-0.230123	71.4073	101	inconsistent	MMP7	0.0951485	0.58056	0	0.998115	0.890585	0
exposure_1	exposure_2	0.0179876	0.0157914	0.0421331	0.0306427	-0.012963	-0.0179255	0.0489383	0.102192	0.254671	0.169138	49.0562	20.1732	0.114678	62.969	65	consistent	MMP8	0.594021	0.771759	0	0.998115	0.762699	0
exposure_1	exposure_2	-0.00949338	0.0281196	0.060231	0.08209	-0.0646067	-0.100662	0.04562	0.221124	0.735659	0.46312	2.69007	1.09997	-0.159262	80.5583	122	inconsistent	MRC1	0.133323	0.334307	0	0.998115	0.960313	0
exposure_1	exposure_2	-0.00567312	0.0171945	-0.0150944	0.0695614	-0.0393738	-0.151432	0.0280275	0.121243	0.741447	0.828213	80.2687	9.319	-0.0827656	15.4409	25	consistent	NCAM1	0.12992	0.0818579	0	0.998115	0.985302	0
exposure_1	exposure_2	0.0127367	0.0174011	-0.0257157	0.0518101	-0.0213688	-0.127262	0.0468422	0.0758302	0.464201	0.61965	35.4351	7.21194	-0.265416	36.568	56	inconsistent	NELL1	0.333294	0.207853	0	0.998115	0.960313	0
exposure_1	exposure_2	-0.00443034	0.0118179	0.054503	0.0649334	-0.027593	-0.0727642	0.0187323	0.18177	0.707746	0.401263	56.2405	9.37413	-0.287015	15.8665	28	inconsistent	NID2	0.150122	0.396571	0	0.998115	0.946553	0
exposure_1	exposure_2	-0.00835271	0.0105983	-0.0140222	0.0260819	-0.0291249	-0.0651418	0.0124195	0.0370974	0.430626	0.590839	52.546	23.1997	-0.0166132	50.6394	55	consistent	OLFM4	0.365899	0.228531	0	0.998115	0.960313	0
exposure_1	exposure_2	-0.00577651	0.0129615	-0.0118663	0.0702931	-0.0311805	-0.149638	0.0196275	0.125906	0.655838	0.865945	99.9852	3.76034	-0.630815	30.8297	58	consistent	PAMR1	0.183204	0.0625098	0	0.998115	0.990966	0
exposure_1	exposure_2	-0.00585086	0.0228393	0.0650227	0.100814	-0.0506152	-0.132569	0.0389134	0.262614	0.797816	0.518941	15.5296	7.92634	0.0437242	13.9918	16	inconsistent	PPCDC	0.0980973	0.284882	0	0.998115	0.960313	0
exposure_1	exposure_2	0.0208774	0.0623973	0.0854311	0.128719	-0.101419	-0.166853	0.143174	0.337715	0.737936	0.50688	1.12805	1.13223	0.0249373	45.6476	48	consistent	PRG2	0.131981	0.295095	0	0.998115	0.960313	0
exposure_1	exposure_2	0.0111664	0.0139052	-0.000957099	0.045506	-0.0160872	-0.0901471	0.0384201	0.0882329	0.42195	0.98322	84.672	83.9921	-0.428274	1.35369	6	inconsistent	PRR4	0.374739	0.00734937	0	0.998115	0.992602	0
exposure_1	exposure_2	0.010921	0.0138302	-0.0147619	0.0428548	-0.0161856	-0.0987558	0.0380277	0.069232	0.429731	0.730497	41.677	18.4946	-0.0360266	25.4612	32	inconsistent	PRTG	0.366803	0.136381	0	0.998115	0.978312	0
exposure_1	exposure_2	-0.0179733	0.0187451	-0.0696472	0.0783759	-0.0547129	-0.223261	0.0187664	0.0839668	0.337646	0.374202	2.12509	2.1083	-0.0440181	58.9415	69	consistent	PTPRB	0.471538	0.426894	0	0.998115	0.93374	0
exposure_1	exposure_2	0.0117045	0.0144013	0.0756875	0.0400327	-0.0165215	-0.00277522	0.0399304	0.15415	0.416368	0.0586724	20.1678	19.9274	0.131755	32.9767	35	consistent	PXN	0.380523	1.23157	0	0.998115	0.746426	0
exposure_1	exposure_2	0.028503	0.0440847	0.0943651	0.125214	-0.0579014	-0.151051	0.114907	0.339781	0.517923	0.451073	2.7485	2.41107	-0.0685093	22.5147	26	consistent	RBP5	0.285735	0.345753	0	0.998115	0.960313	0
exposure_1	exposure_2	-0.0258553	0.0449399	-0.216725	0.29581	-0.113936	-0.796502	0.0622254	0.363052	0.565069	0.463772	2.53225	2.53243	-3.68891	1.82248	6	consistent	RELT	0.247899	0.333695	0	0.998115	0.960313	0
exposure_1	exposure_2	-0.00634678	0.00726535	-0.0225641	0.0142314	-0.0205866	-0.0504571	0.00789304	0.00532894	0.382353	0.11285	101.388	99.8848	0.0385839	45.0001	47	consistent	RNASE10	0.417535	0.9475	0	0.998115	0.762699	0
exposure_1	exposure_2	-0.000449182	0.0208287	-0.00964763	0.0661622	-0.0412726	-0.139323	0.0403742	0.120028	0.982795	0.884065	21.0307	8.20458	-0.668589	20.4012	30	consistent	RNASE3	0.00753728	0.0535157	0	0.998115	0.990966	0
exposure_1	exposure_2	-9.07749e-05	0.0178997	0.0303785	0.0533715	-0.0351736	-0.0742276	0.034992	0.134985	0.995954	0.569227	11.2154	5.73815	-0.289969	24.6739	54	inconsistent	RNASE4	0.00176085	0.244714	0	0.999733	0.960313	0
exposure_1	exposure_2	0.0079627	0.0192959	0.0521325	0.0940918	-0.0298565	-0.132284	0.0457819	0.236549	0.679853	0.579538	4.97773	4.5849	-0.807928	12.111	23	consistent	RNASE6	0.167585	0.236918	0	0.998115	0.960313	0
exposure_1	exposure_2	-0.00253022	0.015524	-0.0149255	0.0476508	-0.0329567	-0.108319	0.0278963	0.0784685	0.870528	0.754109	52.0242	17.611	-0.168864	14.6699	23	consistent	SAA4	0.0602171	0.122566	0	0.998115	0.985302	0
exposure_1	exposure_2	0.00233834	0.0110524	0.00598494	0.0519962	-0.0193239	-0.0959258	0.0240006	0.107896	0.832443	0.908363	396.835	33.3201	-0.129442	6.06867	13	consistent	SCG3	0.0796455	0.0417405	0	0.998115	0.990966	0
exposure_1	exposure_2	-0.0104611	0.00914715	0.0433314	0.0335338	-0.0283892	-0.0223936	0.00746698	0.109056	0.252771	0.196298	32.0429	32.0198	-0.52491	19.3197	26	inconsistent	SCN4B	0.597273	0.707084	0	0.998115	0.811281	0
exposure_1	exposure_2	0.00406689	0.0230242	-0.0292843	0.033806	-0.0410596	-0.0955428	0.0491934	0.0369743	0.859795	0.386357	20.996	11.2986	-0.19917	35.2004	72	inconsistent	SEL1L	0.0656053	0.413012	0	0.998115	0.941856	0
exposure_1	exposure_2	0.00542916	0.0128546	-0.0156192	0.0187192	-0.0197654	-0.0523081	0.0306237	0.0210697	0.672769	0.404057	384.391	313.094	-0.071496	6.37315	10	inconsistent	SELPLG	0.172134	0.393557	0	0.998115	0.946553	0
exposure_1	exposure_2	-0.000824251	0.00898266	0.0170789	0.0817098	-0.0184299	-0.143069	0.0167814	0.177227	0.926889	0.834433	324.725	10.2553	-0.142782	11.19	17	inconsistent	SERPINA11	0.0329725	0.0786084	0	0.998115	0.985302	0
exposure_1	exposure_2	-0.000204216	0.0167549	0.0624794	0.0702854	-0.0330433	-0.0752773	0.0326349	0.200236	0.990275	0.374035	49.7311	3.64648	-0.189926	25.013	52	inconsistent	SERPINA3	0.00424404	0.427087	0	0.998115	0.93374	0
exposure_1	exposure_2	0.00179785	0.0128832	0.00998656	0.0475794	-0.0234527	-0.0832674	0.0270484	0.10324	0.889016	0.833752	16.9596	15.9061	-0.126619	19.1065	26	consistent	SERPINA4	0.0510906	0.0789634	0	0.998115	0.985302	0
exposure_1	exposure_2	0.00858726	0.0271625	-0.050888	0.106097	-0.0446503	-0.258835	0.0618248	0.157059	0.751893	0.631487	1.22349	1.20812	-0.449208	49.2956	66	inconsistent	SERPINA5	0.123844	0.199636	0	0.998115	0.960313	0
exposure_1	exposure_2	0.0111054	0.0109487	-0.0152645	0.0388331	-0.0103536	-0.091376	0.0325644	0.0608471	0.310434	0.694261	23.3903	22.9539	-0.211938	16.7864	32	inconsistent	SERPINA9	0.508031	0.158477	0	0.998115	0.971598	0
exposure_1	exposure_2	0.00358986	0.0146946	0.0330361	0.0361615	-0.025211	-0.037839	0.0323907	0.103911	0.807	0.360941	141.068	34.6333	-0.654876	15.9011	23	consistent	SLITRK6	0.0931266	0.442564	0	0.998115	0.93374	0
exposure_1	exposure_2	-0.04723	0.0187578	0.0237936	0.0563177	-0.0839945	-0.0865872	-0.0104654	0.134174	0.0118061	0.672669	12.4645	5.18296	-0.0217205	60.2116	66	inconsistent	SMOC1	1.92789	0.172199	0	0.27154	0.960313	0
exposure_1	exposure_2	0.0149334	0.018653	-0.0114685	0.0624898	-0.0216258	-0.133946	0.0514926	0.111009	0.423368	0.854385	38.0052	2.78881	-0.480743	60.9771	94	inconsistent	SMPD1	0.373282	0.0683465	0	0.998115	0.990966	0
exposure_1	exposure_2	0.00238189	0.0161671	-0.0573099	0.0554643	-0.029305	-0.166018	0.0340688	0.051398	0.882872	0.301474	17.9065	17.8922	0.1687	19.9981	22	inconsistent	SNX15	0.0541024	0.52075	0	0.998115	0.90778	0
exposure_1	exposure_2	-0.0380153	0.024679	-0.117688	0.0661901	-0.0863853	-0.247418	0.0103546	0.0120426	0.123465	0.0754	41.305	8.77871	0.33147	34.3911	37	consistent	SPINT1	0.908457	1.12263	0	0.924729	0.746426	0
exposure_1	exposure_2	-0.0157854	0.0135954	0.0859766	0.0526746	-0.0424318	-0.0172638	0.0108611	0.189217	0.245608	0.102633	40.1452	5.71456	-0.0922604	45.6935	59	inconsistent	STAB2	0.609758	0.988713	0	0.998115	0.746426	0
exposure_1	exposure_2	0.0192827	0.0130437	0.0328824	0.0458143	-0.00628239	-0.056912	0.0448479	0.122677	0.139322	0.472922	55.5139	10.2819	-0.496985	31.9012	43	consistent	TCN1	0.855981	0.32521	0	0.957159	0.960313	0
exposure_1	exposure_2	0.00505852	0.0153924	-0.0465784	0.0365957	-0.02511	-0.118305	0.0352271	0.0251478	0.742429	0.203095	137.27	34.0195	0.0113902	17.9995	20	inconsistent	THTPA	0.129345	0.692301	0	0.998115	0.811281	0
exposure_1	exposure_2	0.0108631	0.017793	-0.0348913	0.0626498	-0.0240105	-0.157683	0.0457367	0.0879	0.541513	0.577578	32.7385	8.6756	0.0488406	32.9632	35	inconsistent	THY1	0.266391	0.238389	0	0.998115	0.960313	0
exposure_1	exposure_2	-0.0232633	0.0206621	-0.0900525	0.0834973	-0.0637602	-0.253704	0.0172336	0.0735993	0.26021	0.280807	19.1516	17.7711	-0.246534	4.06052	8	consistent	TMEM132A	0.584676	0.551591	0	0.998115	0.890585	0
exposure_1	exposure_2	0.0347244	0.0278583	0.0709256	0.0547237	-0.0198768	-0.0363309	0.0893256	0.178182	0.212593	0.194953	11.4513	11.504	0.0240983	23.9995	26	consistent	TMEM25	0.672451	0.710071	0	0.998115	0.811281	0
exposure_1	exposure_2	-0.00609777	0.0119908	-0.0111575	0.0229213	-0.0295993	-0.0560824	0.0174037	0.0337673	0.611076	0.626417	765.512	147.336	0.198039	14.8465	17	consistent	TMPRSS5	0.213905	0.203136	0	0.998115	0.960313	0
exposure_1	exposure_2	-0.0047774	0.0510637	0.206185	0.0751952	-0.10486	0.0588054	0.0953056	0.353565	0.92546	0.00610662	1.77267	1.78694	-0.0452472	75.0515	91	inconsistent	TNFAIP2	0.0336421	2.2142	0	0.998115	0.32304	0
exposure_1	exposure_2	0.0323198	0.0303283	0.0205267	0.0402034	-0.0271226	-0.0582706	0.0917623	0.099324	0.286575	0.609652	5.02892	5.02925	-0.394277	71.418	100	consistent	TPP1	0.542761	0.214918	0	0.998115	0.960313	0
exposure_1	exposure_2	-0.0339467	0.0201208	0.199786	0.0797758	-0.0733828	0.0434281	0.00548949	0.356143	0.0915768	0.0122679	24.2807	5.38951	-0.0228916	26.8967	33	inconsistent	TRIM5	1.03821	1.91123	0	0.849897	0.43265	0
exposure_1	exposure_2	0.0217249	0.0148622	-0.00763261	0.0659759	-0.00740453	-0.136943	0.0508543	0.121678	0.143809	0.9079	466.726	16.0047	0.181237	19.71	22	inconsistent	TYRO3	0.842214	0.041962	0	0.97251	0.990966	0
exposure_1	exposure_2	-0.00781594	0.0153956	-0.0210255	0.0472566	-0.0379908	-0.113647	0.0223589	0.0715959	0.611682	0.656377	11.5551	9.85402	-0.0836149	28.6938	39	consistent	VSIG10	0.213474	0.182847	0	0.998115	0.960313	0
exposure_1	exposure_2	0.0257659	0.0186471	-0.0219219	0.036125	-0.0107818	-0.0927256	0.0623136	0.0488817	0.167045	0.54396	32.4153	12.9009	0.0480544	63.9873	66	inconsistent	ZBTB16	0.777167	0.264433	0	0.97251	0.960313	0
exposure_1	exposure_2	-0.000225089	0.00993117	0.0151277	0.0332532	-0.0196898	-0.0500475	0.0192396	0.0803029	0.981918	0.649164	131.72	22.1468	0.0860918	41.9871	44	inconsistent	TCN2	0.00792497	0.187646	0	0.998115	0.960313	0
exposure_1	exposure_2	0.0125321	0.0217578	0.413594	0.214313	-0.0301124	-0.00645168	0.0551766	0.83364	0.564626	0.0536242	6.33527	1.12997	-0.290132	17.8013	22	consistent	TF	0.248239	1.27064	0	0.998115	0.746426	0
exposure_1	exposure_2	0.0131204	0.0208245	0.103788	0.0988572	-0.0276948	-0.0899688	0.0539356	0.297544	0.528664	0.293775	21.3405	7.99182	0.0378835	18.7658	21	consistent	TFRC	0.27682	0.531985	0	0.998115	0.90353	0
exposure_1	exposure_2	0.018677	0.0156196	0.00143871	0.0582127	-0.0119367	-0.112656	0.0492908	0.115534	0.231795	0.980282	180.691	25.8522	0.639307	16.9382	19	consistent	TGOLN2	0.634895	0.00864876	0	0.998115	0.992602	0
exposure_1	exposure_2	-0.0155207	0.0112529	0.0123252	0.0576653	-0.037576	-0.100697	0.00653461	0.125347	0.167814	0.830752	19.7627	19.5996	0.0181741	15.9946	18	inconsistent	TIMP3	0.775171	0.0805286	0	0.97251	0.985302	0
exposure_1	exposure_2	0.0039573	0.0345641	0.0739365	0.173842	-0.0637871	-0.266788	0.0717017	0.414661	0.908848	0.670612	52.7939	8.2186	0.488383	8.21755	11	consistent	TIMP4	0.0415087	0.173529	0	0.998115	0.960313	0
exposure_1	exposure_2	-0.00214815	0.0195492	-0.00218385	0.0654803	-0.040464	-0.130523	0.0361677	0.126155	0.912501	0.973394	130.937	18.1277	0.0431535	10.985	13	consistent	TLR1	0.0397665	0.0117111	0	0.998115	0.992602	0
exposure_1	exposure_2	0.00234448	0.0136357	0.0067709	0.0391526	-0.0243809	-0.0699668	0.0290699	0.0835086	0.863487	0.862702	41.75	41.4652	0.0190697	15.9989	18	consistent	TNFRSF13C	0.0637443	0.0641393	0	0.998115	0.990966	0
exposure_1	exposure_2	-0.0826117	0.0684939	-0.213763	0.222057	-0.216857	-0.648987	0.0516339	0.221462	0.227772	0.335725	1.10841	0.951455	-0.0424839	16.7687	22	consistent	TNFRSF9	0.642499	0.474016	0	0.998115	0.93374	0
exposure_1	exposure_2	0.00900004	0.0392635	0.0699635	0.161538	-0.0679551	-0.246645	0.0859551	0.386572	0.818697	0.664936	4.23392	3.47498	0.811564	17.6716	20	consistent	TNFSF12	0.0868769	0.17722	0	0.998115	0.960313	0
exposure_1	exposure_2	-0.0086033	0.0191118	-0.144112	0.0771548	-0.0460617	-0.295333	0.0288551	0.00710828	0.652598	0.0617852	48.7069	5.46557	-0.324832	25.1136	33	consistent	TNFSF13	0.185355	1.20912	0	0.998115	0.746426	0
exposure_1	exposure_2	-0.022408	0.0186279	-0.0624216	0.043904	-0.0589181	-0.148472	0.0141021	0.0236287	0.229005	0.155092	4.68071	4.68273	0.0354875	120	122	consistent	TNFSF14	0.640155	0.809411	0	0.998115	0.762699	0
exposure_1	exposure_2	0.00732798	0.00771186	0.05895	0.0335578	-0.007787	-0.00682216	0.022443	0.124722	0.342	0.0789744	166.758	39.1267	0.0309516	24.8728	27	consistent	TNN	0.465974	1.10251	0	0.998115	0.746426	0
exposure_1	exposure_2	0.00981792	0.0127918	-0.0192173	0.0663073	-0.0152536	-0.149177	0.0348895	0.110743	0.442776	0.771952	267.899	15.4198	0.0727799	13.932	16	inconsistent	TOR1AIP1	0.353816	0.112409	0	0.998115	0.985302	0
exposure_1	exposure_2	0.00818724	0.0168683	0.0173455	0.0599738	-0.024874	-0.100201	0.0412485	0.134892	0.627419	0.772415	106.668	24.682	0.0265054	9.98946	12	consistent	TP53I3	0.202442	0.112149	0	0.998115	0.985302	0
exposure_1	exposure_2	-0.0179141	0.0163432	0.0243556	0.0389443	-0.0499462	-0.0519738	0.014118	0.100685	0.273027	0.531711	55.4501	10.6169	-0.0261192	49.2197	56	inconsistent	TPSD1	0.563795	0.274324	0	0.998115	0.960313	0
exposure_1	exposure_2	-0.00808551	0.0193942	-0.0369218	0.0729572	-0.0460975	-0.179915	0.0299265	0.106072	0.67675	0.612804	15.5375	6.0053	-0.171948	16.1455	28	consistent	TTF2	0.169572	0.212678	0	0.998115	0.960313	0
exposure_1	exposure_2	0.0554486	0.0347288	-0.0913258	0.0834367	-0.0126186	-0.254859	0.123516	0.0722071	0.110351	0.273713	2.46404	2.37939	-0.275394	49.3218	62	inconsistent	TYMP	0.957223	0.562705	0	0.924729	0.890585	0
exposure_1	exposure_2	-0.00252029	0.00834147	0.00738672	0.0204794	-0.0188693	-0.0327522	0.0138287	0.0475257	0.762545	0.718331	631.531	210.628	-0.142915	7.86716	14	inconsistent	UMOD	0.117734	0.143675	0	0.998115	0.97534	0
exposure_1	exposure_2	0.00693815	0.0143734	-0.106977	0.0766256	-0.0212331	-0.257161	0.0351094	0.0432061	0.629302	0.162683	33.6814	9.44485	-0.0211059	17.0535	20	inconsistent	VASN	0.201141	0.788657	0	0.998115	0.762699	0
exposure_1	exposure_2	0.00707468	0.00948135	0.0529393	0.0324067	-0.0115084	-0.0105766	0.0256578	0.116455	0.455566	0.102344	18.948	11.0842	-1.39978	52.9979	67	consistent	VIT	0.341449	0.989936	0	0.998115	0.746426	0
exposure_1	exposure_2	0.00746036	0.00797489	-0.00770377	0.0201918	-0.00817015	-0.0472789	0.0230909	0.0318714	0.349541	0.70281	109.422	55.9123	-0.0684372	32.885	47	inconsistent	VMO1	0.456502	0.153162	0	0.998115	0.97534	0
exposure_1	exposure_2	-0.00198036	0.00790779	0.0147298	0.0248334	-0.0174793	-0.0339428	0.0135186	0.0634024	0.802253	0.553084	150.192	41.8406	-0.529621	18.4966	30	inconsistent	VSTM1	0.0956884	0.257209	0	0.998115	0.960313	0
exposure_1	exposure_2	-0.000486135	0.0142474	-0.0189322	0.0237554	-0.0284105	-0.065492	0.0274382	0.0276277	0.972781	0.425474	261.437	128.236	-1.44303	7.0132	13	consistent	VWA1	0.0119851	0.371127	0	0.998115	0.960313	0
exposure_1	exposure_2	0.0123758	0.0125039	0.0315846	0.0424988	-0.0121315	-0.0517115	0.0368831	0.114881	0.322296	0.457367	44.5427	44.6108	-0.0853534	10.1335	14	consistent	XCL1	0.491745	0.339735	0	0.998115	0.960313	0
exposure_1	exposure_2	-0.0274583	0.0285719	0.149562	0.112596	-0.0834581	-0.0711213	0.0285416	0.370246	0.33654	0.184075	33.883	4.31696	0.139662	21.8304	24	inconsistent	CD8A	0.472963	0.735005	0	0.998115	0.798161	0
exposure_1	exposure_2	-0.0177573	0.0161446	0.0876038	0.0793015	-0.0494002	-0.0678242	0.0138856	0.243032	0.27138	0.269293	29.6155	7.17896	-0.178362	18.0658	21	inconsistent	CDA	0.566422	0.569776	0	0.998115	0.890585	0
exposure_1	exposure_2	0.0113804	0.0289883	0.0417821	0.12867	-0.0454355	-0.210406	0.0681964	0.29397	0.694624	0.74539	3.06244	2.76726	-0.196454	15.8426	23	consistent	CDCP1	0.15825	0.127616	0	0.998115	0.985302	0
exposure_1	exposure_2	0.0178036	0.0100783	-0.030562	0.0427689	-0.0019495	-0.114388	0.0375568	0.0532636	0.0773071	0.474866	64.6166	12.4048	-0.0963714	38.3067	48	inconsistent	CDH6	1.11178	0.323429	0	0.786256	0.960313	0
exposure_1	exposure_2	-0.0441091	0.0485908	0.144991	0.151861	-0.139345	-0.15265	0.0511272	0.442632	0.364002	0.339697	2.94023	1.71282	-0.0991407	24.9753	27	inconsistent	CDHR2	0.438896	0.468909	0	0.998115	0.93374	0
exposure_1	exposure_2	0.00555562	0.0329091	0.117591	0.162197	-0.058945	-0.200309	0.0700562	0.435492	0.865941	0.468458	167.629	6.09907	-0.0987318	4.29505	7	consistent	CEACAM1	0.0625119	0.329329	0	0.998115	0.960313	0
exposure_1	exposure_2	-0.00118336	0.0232554	0.134804	0.0736393	-0.0467631	-0.00952617	0.0443964	0.279135	0.959417	0.0671601	9.09707	4.14109	0.432746	67.3218	71	inconsistent	CEACAM16	0.0179927	1.17289	0	0.998115	0.746426	0
exposure_1	exposure_2	-0.013044	0.0183376	-0.00941006	0.0998363	-0.0489851	-0.205086	0.022897	0.186265	0.476882	0.924907	38.6067	7.76052	-0.418021	7.34454	12	consistent	CFH	0.321589	0.0339021	0	0.998115	0.990966	0
exposure_1	exposure_2	0.00990158	0.0171879	0.0213475	0.0473165	-0.0237861	-0.071391	0.0435892	0.114086	0.564562	0.65187	31.7492	24.4448	0.00494863	16.9675	19	consistent	CFHR5	0.248288	0.185839	0	0.998115	0.960313	0
exposure_1	exposure_2	0.000264126	0.0279304	-0.138367	0.127493	-0.0544784	-0.38825	0.0550067	0.111515	0.992455	0.277794	43.1455	12.9343	0.577047	10.1241	14	inconsistent	CGREF1	0.00328924	0.556277	0	0.998115	0.890585	0
exposure_1	exposure_2	-0.0231294	0.0477409	0.0783591	0.137607	-0.1167	-0.191346	0.0704411	0.348065	0.628047	0.569058	2.19821	2.19554	-1.06162	7.346	25	inconsistent	CHAC2	0.202008	0.244844	0	0.998115	0.960313	0
exposure_1	exposure_2	-0.0375339	0.0422621	-0.353163	0.194867	-0.120366	-0.735096	0.0452983	0.0287702	0.374475	0.0699362	1.80762	1.75475	-0.116777	11.1903	16	consistent	CHCHD6	0.426577	1.1553	0	0.998115	0.746426	0
exposure_1	exposure_2	0.00447165	0.0124662	-0.00221246	0.0910142	-0.0199616	-0.180597	0.0289049	0.176172	0.719818	0.980606	35.5783	8.96011	-0.226327	8.39445	15	inconsistent	CHGB	0.142778	0.00850537	0	0.998115	0.992602	0
exposure_1	exposure_2	-0.00437798	0.0114116	-0.0092146	0.0205935	-0.0267443	-0.0495771	0.0179884	0.0311479	0.701243	0.654548	88.0361	85.8706	-0.338561	14.5498	30	consistent	CHI3L1	0.154131	0.184058	0	0.998115	0.960313	0
exposure_1	exposure_2	0.0186755	0.0165785	-0.0722741	0.0505021	-0.0138177	-0.171256	0.0511687	0.0267082	0.259959	0.152399	11.6813	11.5767	-0.523366	18.8742	36	inconsistent	CHL1	0.585096	0.817019	0	0.998115	0.762699	0
exposure_1	exposure_2	-0.0120039	0.0111426	0.0781105	0.0635057	-0.0338429	-0.0463584	0.00983511	0.202579	0.281345	0.218706	99.4004	12.1586	0.00557027	20.9989	23	inconsistent	CLEC10A	0.550761	0.660139	0	0.998115	0.814757	0
exposure_1	exposure_2	-0.0182901	0.0241722	0.0879513	0.0852152	-0.0656667	-0.0790674	0.0290865	0.25497	0.449255	0.302021	12.0606	2.46322	0.00325512	57.9992	60	inconsistent	CLEC11A	0.347508	0.519962	0	0.998115	0.90778	0
exposure_1	exposure_2	0.00484828	0.0180389	0.0595349	0.0528311	-0.0305074	-0.0440121	0.040204	0.163082	0.788109	0.259789	9.91246	8.25135	0.0128441	48.9076	51	consistent	CLEC4M	0.103414	0.58538	0	0.998115	0.890585	0
exposure_1	exposure_2	-0.00550646	0.0120526	0.0591699	0.0291864	-0.029129	0.00196568	0.0181161	0.116374	0.647764	0.0426304	91.1208	19.438	-0.398532	45.8048	66	inconsistent	CLSTN2	0.188583	1.37028	0	0.998115	0.742776	0
exposure_1	exposure_2	-0.00255195	0.00914935	-0.0128047	0.030724	-0.0204843	-0.0730226	0.0153804	0.0474133	0.780305	0.676851	305.513	35.6123	0.0412649	32.0006	34	consistent	CLUL1	0.107735	0.169507	0	0.998115	0.962511	0
exposure_1	exposure_2	-0.0232171	0.0165972	-0.0196946	0.0743436	-0.055747	-0.165405	0.0093128	0.126016	0.161856	0.791076	20.4888	5.46695	-0.0524794	29.3774	34	consistent	COMT	0.790872	0.101782	0	0.97251	0.985302	0
exposure_1	exposure_2	-0.00267654	0.0406835	-0.0106222	0.094814	-0.0824147	-0.196454	0.0770616	0.17521	0.947546	0.910798	5.25443	4.2209	-0.0630756	15.8041	26	consistent	CPE	0.0233999	0.0405778	0	0.998115	0.990966	0
exposure_1	exposure_2	-0.0009807	0.0104964	-0.00422952	0.0571615	-0.0215533	-0.116264	0.0195919	0.107805	0.92556	0.941016	88.6522	32.6519	-0.0796194	6.42032	11	consistent	CPPED1	0.0335952	0.0264028	0	0.998115	0.992602	0
exposure_1	exposure_2	-0.0211843	0.0218467	0.00103981	0.0746077	-0.0640032	-0.145189	0.0216345	0.147268	0.332206	0.98888	6.28789	6.12538	0.0688083	31.9661	34	inconsistent	CPXM1	0.478593	0.00485632	0	0.998115	0.992633	0
exposure_1	exposure_2	0.0233872	0.0125241	0.104247	0.0624197	-0.00115952	-0.0180935	0.0479339	0.226587	0.0618485	0.0949003	185.775	11.363	-0.0734239	13.5621	22	consistent	CR1	1.20867	1.02273	0	0.732103	0.746426	0
exposure_1	exposure_2	-0.00297483	0.014159	-0.0614691	0.0689633	-0.030726	-0.196635	0.0247764	0.0736964	0.833588	0.372752	52.9135	47.5659	0.0940889	3.97199	6	consistent	CRELD1	0.0790483	0.42858	0	0.998115	0.93374	0
exposure_1	exposure_2	0.00323899	0.0345118	-0.00588426	0.0601672	-0.064403	-0.12381	0.070881	0.112041	0.925227	0.922092	115.117	101.993	0.560308	7.41143	10	inconsistent	CRELD2	0.0337516	0.0352256	0	0.998115	0.990966	0
exposure_1	exposure_2	0.0125346	0.0135109	0.0824809	0.0858276	-0.0139462	-0.085738	0.0390154	0.2507	0.353542	0.336548	28.2063	11.9842	-0.0656913	7.473	13	consistent	CRHBP	0.451559	0.472953	0	0.998115	0.93374	0
exposure_1	exposure_2	0.00883738	0.02045	0.0354773	0.0529487	-0.0312439	-0.0683003	0.0489186	0.139255	0.665635	0.502838	54.6657	52.7466	0.14244	9.72852	12	consistent	CRNN	0.176764	0.298572	0	0.998115	0.960313	0
exposure_1	exposure_2	0.0143233	0.00814824	0.00425092	0.0326875	-0.00164693	-0.0598154	0.0302936	0.0683173	0.0787742	0.896529	472.897	62.1795	-5.66938	10.9709	15	consistent	CRYGD	1.10362	0.0474356	0	0.786256	0.990966	0
exposure_1	exposure_2	0.00422939	0.0186058	0.118566	0.108433	-0.0322374	-0.0939596	0.0406961	0.331091	0.820178	0.274199	59.9186	4.22881	-0.592113	10.3895	17	consistent	CRYM	0.0860916	0.561934	0	0.998115	0.890585	0
exposure_1	exposure_2	0.00325629	0.00617522	-0.0373518	0.02525	-0.00884692	-0.0868408	0.0153595	0.0121372	0.597975	0.139065	2029.23	75.4212	-0.00327961	17.9246	20	inconsistent	CSF2RB	0.223317	0.856783	0	0.998115	0.762699	0
exposure_1	exposure_2	-0.0171295	0.0186911	0.0644249	0.036046	-0.0537634	-0.00622398	0.0195044	0.135074	0.359429	0.0738896	41.8807	16.838	-0.207933	21.0561	36	inconsistent	CSF3R	0.444387	1.13142	0	0.998115	0.746426	0
exposure_1	exposure_2	-0.00127928	0.01665	0.0100331	0.0870475	-0.0339128	-0.160577	0.0313542	0.180643	0.938756	0.908239	4.55155	4.50233	-0.216879	16.7639	24	inconsistent	CST1	0.0274473	0.0417997	0	0.998115	0.990966	0
exposure_1	exposure_2	-0.00346201	0.0347324	0.0471192	0.188692	-0.0715362	-0.322711	0.0646121	0.416949	0.920601	0.802808	2.10135	2.10135	-0.0921357	9.52744	15	inconsistent	CST3	0.0359287	0.0953882	0	0.998115	0.985302	0
exposure_1	exposure_2	0.00249013	0.00884555	0.0148512	0.0254413	-0.0148468	-0.0350129	0.0198271	0.0647153	0.778317	0.559393	225.798	67.9677	-0.052349	14.4934	24	consistent	CST5	0.108843	0.252283	0	0.998115	0.960313	0
exposure_1	exposure_2	-0.0154902	0.0165542	-0.00364779	0.0548049	-0.0479359	-0.111063	0.0169555	0.103768	0.349416	0.946932	18.1503	16.6513	0.193988	21.7172	24	consistent	CTRB1	0.456658	0.0236811	0	0.998115	0.992602	0
exposure_1	exposure_2	-0.00712797	0.0211748	-0.168205	0.116983	-0.0486297	-0.397487	0.0343738	0.0610779	0.736399	0.150475	25.6079	4.63415	0.0231037	18	20	consistent	CTRC	0.132887	0.822535	0	0.998115	0.762699	0
exposure_1	exposure_2	-0.00777088	0.0138398	0.0940136	0.0675329	-0.0348964	-0.0383484	0.0193546	0.226376	0.574465	0.163887	28.6463	6.66892	-0.814294	18.6608	30	inconsistent	CTSE	0.240737	0.785455	0	0.998115	0.762699	0
exposure_1	exposure_2	0.0195167	0.0230091	-0.0133563	0.102806	-0.0255804	-0.214852	0.0646137	0.188139	0.396319	0.896632	77.5038	23.5497	0.45248	12.6686	15	inconsistent	CTSS	0.401956	0.0473859	0	0.998115	0.990966	0
exposure_1	exposure_2	-0.00646439	0.0108845	0.0404375	0.0477355	-0.0277977	-0.0531224	0.0148689	0.133997	0.552575	0.396931	230.797	45.4637	-0.140623	5.85684	10	inconsistent	CXCL1	0.257609	0.401285	0	0.998115	0.946553	0
exposure_1	exposure_2	-0.00415421	0.0191524	0.151279	0.100672	-0.0416922	-0.0460335	0.0333837	0.348592	0.828284	0.132917	34.4673	10.4132	-0.866467	4.50748	11	inconsistent	CXCL5	0.0818208	0.876421	0	0.998115	0.762699	0
exposure_1	exposure_2	0.0116231	0.0137229	0.0529646	0.104691	-0.0152733	-0.152227	0.0385196	0.258156	0.397002	0.612919	57.4269	8.62738	-0.0725368	5.4897	12	consistent	CXCL6	0.401208	0.212597	0	0.998115	0.960313	0
exposure_1	exposure_2	-0.00961702	0.0109515	0.0232579	0.0260149	-0.0310816	-0.0277304	0.0118476	0.0742463	0.379865	0.37131	119.691	36.3996	-0.928175	21.4887	39	inconsistent	CYTL1	0.42037	0.430264	0	0.998115	0.93374	0
exposure_1	exposure_2	0.0274617	0.0237424	0.00872315	0.119412	-0.0190725	-0.22532	0.0739959	0.242766	0.247414	0.941766	53.2525	3.04996	-0.299328	7.78079	25	consistent	DBI	0.606575	0.0260572	0	0.998115	0.992602	0
exposure_1	exposure_2	0.00496701	0.0212827	0.0575299	0.0700291	-0.0367463	-0.0797245	0.0466804	0.194784	0.815465	0.411353	8.89371	8.5903	-0.0208206	21.3707	25	consistent	DCBLD2	0.0885949	0.385785	0	0.998115	0.954412	0
exposure_1	exposure_2	0.00524752	0.00768833	0.0229907	0.0220939	-0.00982134	-0.0203125	0.0203164	0.0662939	0.494904	0.298065	84.5161	83.6259	-1.04966	10.24	28	consistent	DPEP1	0.305479	0.525689	0	0.998115	0.906186	0
exposure_1	exposure_2	0.0195581	0.037717	-0.0423885	0.0665722	-0.0543657	-0.172868	0.093482	0.0880907	0.604074	0.524301	28.8553	16.019	-0.0029524	12.2017	15	inconsistent	DPEP2	0.21891	0.280419	0	0.998115	0.960313	0
exposure_1	exposure_2	0.00788957	0.0148595	0.240635	0.0801335	-0.0212344	0.0835759	0.0370136	0.397694	0.595456	0.00267401	24.4153	4.2045	-1.26928	30.7044	43	consistent	DPT	0.22515	2.57284	0	0.998115	0.32304	0
exposure_1	exposure_2	0.0203421	0.0193987	0.0871183	0.0789198	-0.0176787	-0.0675616	0.0583628	0.241798	0.294349	0.269644	34.6242	5.74197	0.0127314	27.9489	30	consistent	NRCAM	0.531138	0.56921	0	0.998115	0.890585	0
exposure_1	exposure_2	-0.00291645	0.0102655	-0.0605697	0.0481429	-0.0230364	-0.154928	0.0172035	0.0337886	0.776332	0.208347	74.6875	11.3784	-0.0403985	31.6223	37	consistent	PDCD1LG2	0.109953	0.681212	0	0.998115	0.811281	0
exposure_1	exposure_2	-0.0154277	0.0073976	0.0185013	0.0141142	-0.0299267	-0.00916204	-0.000928677	0.0461647	0.0370238	0.189916	784.317	250.265	-2.13216	18.2137	25	inconsistent	PILRA	1.43152	0.721439	0	0.51541	0.810205	0
exposure_1	exposure_2	0.0404042	0.0281557	-0.0942995	0.104739	-0.0147799	-0.299584	0.0955883	0.110985	0.151279	0.367946	2.65402	2.65401	-0.0990301	26.8161	36	inconsistent	PODXL	0.820222	0.434216	0	0.97251	0.93374	0
exposure_1	exposure_2	0.00521999	0.00775165	-0.0200853	0.0313664	-0.00997297	-0.0815622	0.020413	0.0413917	0.500691	0.521949	124.52	25.3378	-0.0264112	33.8226	38	inconsistent	PON1	0.300431	0.282372	0	0.998115	0.960313	0
exposure_1	exposure_2	-0.000449227	0.00754304	0.0289659	0.0211241	-0.0152333	-0.0124365	0.0143349	0.0703683	0.95251	0.170304	758.148	120.812	-0.716806	15.2497	21	inconsistent	PON2	0.0211305	0.768776	0	0.998115	0.762699	0
exposure_1	exposure_2	-0.00131571	0.0169756	-0.0035779	0.0553266	-0.0345873	-0.112016	0.0319559	0.10486	0.938221	0.948438	25.8192	13.8492	0.0403078	34.7239	37	consistent	PON3	0.0276949	0.0229912	0	0.998115	0.992602	0
exposure_1	exposure_2	0.00703225	0.0148799	0.00696591	0.0493074	-0.0221319	-0.0896749	0.0361964	0.103607	0.636499	0.887653	16.7564	8.6536	-1.33546	26.7051	43	consistent	PSCA	0.196202	0.0517569	0	0.998115	0.990966	0
exposure_1	exposure_2	0.0695899	0.0884705	0.387631	0.302958	-0.103809	-0.206155	0.242989	0.981417	0.431523	0.200724	1.27897	1.27906	-0.618633	2.32468	9	consistent	PSMG4	0.364996	0.6974	0	0.998115	0.811281	0
exposure_1	exposure_2	-0.0233971	0.0277271	-0.162397	0.0715051	-0.0777412	-0.302544	0.030947	-0.0222494	0.398761	0.0231396	14.0053	4.01506	-0.0972947	30.9753	42	consistent	RECK	0.399287	1.63564	0	0.998115	0.728416	0
exposure_1	exposure_2	-0.0304588	0.0197681	-0.243871	0.160594	-0.0692036	-0.558629	0.00828598	0.0708867	0.123364	0.128873	15.16	7.22769	-1.35163	1.33167	7	consistent	RNASET2	0.90881	0.889837	0	0.924729	0.762699	0
exposure_1	exposure_2	-0.0125116	0.0212113	-0.014428	0.0634083	-0.0540851	-0.138706	0.0290618	0.10985	0.555287	0.820003	34.9955	10.4166	-0.674473	11.3953	25	consistent	SAMD9L	0.255482	0.0861843	0	0.998115	0.985302	0
exposure_1	exposure_2	-0.043663	0.0283599	0.0112901	0.0907723	-0.0992475	-0.16662	0.0119214	0.189201	0.123657	0.901016	10.5628	1.96713	0	61.2148	61	inconsistent	SERPINB6	0.90778	0.0452677	0	0.924729	0.990966	0
exposure_1	exposure_2	-0.00640954	0.01641	0.119355	0.0822931	-0.0385726	-0.0419362	0.0257536	0.280647	0.696103	0.146956	3.54107	3.4297	-0.350733	33.329	47	inconsistent	SMOC2	0.157327	0.832813	0	0.998115	0.762699	0
exposure_1	exposure_2	-0.0115245	0.00876068	-0.0289429	0.0189776	-0.0286951	-0.0661382	0.00564611	0.00825243	0.188348	0.127231	174.756	54.3231	-0.0989373	48.2993	59	consistent	SMPDL3A	0.725039	0.895407	0	0.97251	0.762699	0
exposure_1	exposure_2	0.00209716	0.0123016	0.00504663	0.0457753	-0.0220135	-0.0846714	0.0262078	0.0947647	0.864633	0.912213	33.565	33.5184	-0.123212	5.87511	14	consistent	SPAG1	0.0631681	0.0399038	0	0.998115	0.990966	0
exposure_1	exposure_2	0.0209446	0.0173464	-0.0317166	0.0343922	-0.0130537	-0.0991241	0.0549429	0.0356909	0.227266	0.356423	53.1643	29.3873	-0.964426	24.7811	33	inconsistent	SSC4D	0.643466	0.448034	0	0.998115	0.93374	0
exposure_1	exposure_2	-0.0134572	0.0107813	-0.0228989	0.0425356	-0.0345881	-0.106267	0.00767376	0.0604693	0.211959	0.590338	69.4427	10.7107	-0.0275587	40.4524	46	consistent	STX7	0.673748	0.228899	0	0.998115	0.960313	0
exposure_1	exposure_2	0.0169001	0.016117	-0.0169432	0.0363008	-0.0146885	-0.0880915	0.0484888	0.0542051	0.294366	0.640683	79.4722	24.1326	0.00587093	36.881	39	inconsistent	SUMF2	0.531113	0.193357	0	0.998115	0.960313	0
exposure_1	exposure_2	-0.00205019	0.0121618	0.00859765	0.0277226	-0.0258868	-0.0457376	0.0217865	0.0629329	0.86613	0.756461	56.5578	22.1411	-0.0545931	58.1774	66	inconsistent	TEK	0.0624169	0.121214	0	0.998115	0.985302	0
exposure_1	exposure_2	0.0179378	0.0171936	0.00591364	0.094537	-0.015761	-0.179376	0.0516367	0.191203	0.296817	0.950122	10.5835	10.3849	0.177537	14.8911	17	consistent	TGFBI	0.527511	0.0222207	0	0.998115	0.992602	0
exposure_1	exposure_2	0.0180952	0.0114951	0.0245759	0.0337464	-0.00443478	-0.0415659	0.0406252	0.0907177	0.115449	0.466459	97.9458	25.44	-0.084324	27.871	38	consistent	TNFRSF10A	0.93761	0.331186	0	0.924729	0.960313	0
exposure_1	exposure_2	-0.0151824	0.0213306	-0.0164678	0.0683406	-0.0569895	-0.150413	0.0266248	0.117477	0.476609	0.809581	6.83754	6.8404	-0.995995	17.2745	33	consistent	TNFRSF10B	0.321837	0.0917395	0	0.998115	0.985302	0
exposure_1	exposure_2	0.0100508	0.0138223	-0.00213292	0.023368	-0.0170404	-0.0479333	0.0371421	0.0436675	0.467138	0.927274	280.02	104.844	-0.0312517	15.6269	20	inconsistent	TPMT	0.330555	0.0327919	0	0.998115	0.990966	0
exposure_1	exposure_2	0.0349216	0.0380114	0.0480584	0.0537721	-0.0395793	-0.0573331	0.109423	0.15345	0.358245	0.37146	2.78477	2.16313	-0.239473	76.2081	114	consistent	TREM2	0.44582	0.430088	0	0.998115	0.93374	0
exposure_1	exposure_2	-0.0198692	0.0183178	-0.0248454	0.0874902	-0.0557715	-0.196323	0.016033	0.146632	0.278057	0.776426	9.15044	1.90678	-0.296444	48.3043	72	consistent	TREML2	0.555866	0.1099	0	0.998115	0.985302	0
exposure_1	exposure_2	0.0163274	0.0152555	0.0983375	0.0719277	-0.0135728	-0.0426381	0.0462275	0.239313	0.284501	0.171571	12.8878	12.0061	0.143791	21.862	24	consistent	ULBP2	0.545916	0.765555	0	0.998115	0.762699	0
exposure_1	exposure_2	-0.00962816	0.0111327	0.0632261	0.063388	-0.0314479	-0.0610121	0.0121916	0.187464	0.38712	0.318548	123.456	17.1498	0.00568785	14.9936	17	inconsistent	VCAN	0.412154	0.496825	0	0.998115	0.93374	0
exposure_1	exposure_2	-0.00500307	0.0100968	-0.0148052	0.0451653	-0.0247924	-0.103327	0.0147863	0.0737171	0.62024	0.743062	103.933	19.1353	-0.330199	19.1207	28	consistent	VNN2	0.20744	0.128975	0	0.998115	0.985302	0

### Sheet: Table S9
Table S9: MVMR results for T2D in EUR
Main Effects	Varaince Effect	EstimateME	S.EME	EstimateVE	S.EVE	CILowerME	CILowerVE	CIUpperME	CIUpperVE	PME	PVE	CondFstatME	CondFstatVE	Overdispersion	HeterStat	PCs	direction	olink_protein	log10(PME)	log10(VE)	nominal_sig	PME_adjusted	PVE_adjusted	fdr_0.05
exposure_1	exposure_2	0.014344	0.00725288	0.0520122	0.0249269	0.000128666	0.00315632	0.0285594	0.100868	0.0479621	0.0369255	14.2456	13.7438	0.00223512	42.562	45	consistent	AMY2A	1.3191	1.43267	1	0.513521	0.331703	0
exposure_1	exposure_2	-0.168404	0.0459457	-1.04596	0.271879	-0.258456	-1.57883	-0.0783525	-0.513085	0.000247056	0.000119502	1.18873	1.08449	-0.597114	13.5945	18	consistent	ANGPTL4	3.6072	3.92262	1	0.0360023	0.0225599	1
exposure_1	exposure_2	-0.0443817	0.0218475	-0.10304	0.0332779	-0.087202	-0.168264	-0.00156136	-0.037817	0.0422114	0.0019591	2.79577	2.04853	9.22961e-05	93.2459	95	consistent	CAPS	1.37457	2.70794	1	0.513027	0.0986597	0
exposure_1	exposure_2	0.0850053	0.0397997	0.120155	0.0394206	0.00699928	0.042892	0.163011	0.197418	0.0326936	0.00230351	2.04352	2.02197	0.0174155	99.0098	101	consistent	CCER2	1.48554	2.63761	1	0.455989	0.0986597	0
exposure_1	exposure_2	0.0203577	0.0102348	-0.0985672	0.0343477	0.000297959	-0.165887	0.0404175	-0.031247	0.0466928	0.00410873	6.94782	3.96018	0.0553958	80.5179	83	inconsistent	CEACAM16	1.33075	2.38629	1	0.513521	0.103549	0
exposure_1	exposure_2	0.104958	0.0510096	0.293922	0.084431	0.00498121	0.128441	0.204935	0.459404	0.039627	0.000499143	3.71192	1.91854	0.208894	54.6207	59	consistent	GAL	1.40201	3.30177	1	0.513027	0.0540605	0
exposure_1	exposure_2	-0.0444398	0.01763	-0.313423	0.105893	-0.0789939	-0.520969	-0.00988561	-0.105877	0.0117125	0.00307818	3.49172	1.39634	-0.261159	10.9007	23	consistent	GIPC2	1.93135	2.51171	1	0.269896	0.0996671	0
exposure_1	exposure_2	-0.0387836	0.0191644	-0.151234	0.071126	-0.0763451	-0.290639	-0.00122211	-0.0118298	0.0429976	0.0334795	2.78655	2.71891	0.169371	24.0001	26	consistent	GZMB	1.36656	1.47522	1	0.513027	0.320556	0
exposure_1	exposure_2	0.00965865	0.00491713	0.0388658	0.0101455	2.12421e-05	0.0189811	0.0192961	0.0587505	0.0494972	0.000127698	84.5202	71.6654	0.00945574	44.739	47	consistent	Lp(a)	1.30542	3.89382	1	0.513521	0.0225599	0
exposure_1	exposure_2	0.0589316	0.029057	0.181542	0.0747095	0.0019809	0.0351143	0.115882	0.32797	0.0425463	0.0150998	1.9066	1.9057	0.00156314	34.9972	37	consistent	PDCD1	1.37114	1.82103	1	0.513027	0.219886	0
exposure_1	exposure_2	-0.0897452	0.0232173	-0.257739	0.103617	-0.13525	-0.460826	-0.0442402	-0.0546526	0.000110884	0.0128677	3.2603	3.26014	0.0481789	10.6219	13	consistent	PLA2G15	3.95513	1.8905	1	0.0293843	0.219886	0
exposure_1	exposure_2	0.0465165	0.0226016	0.151742	0.0625933	0.00221821	0.0290618	0.0908149	0.274423	0.0395798	0.0153396	2.67022	2.6701	0.618369	25.9977	28	consistent	RBP5	1.40253	1.81419	1	0.513027	0.219886	0
exposure_1	exposure_2	0.145468	0.0505079	0.666414	0.211969	0.0464742	0.250964	0.244462	1.08187	0.00397549	0.00166695	3.92085	3.01602	0.146693	6.98525	9	consistent	SCARB2	2.40061	2.77808	1	0.162536	0.0981647	0
exposure_1	exposure_2	0.0596711	0.0186275	0.177535	0.0583125	0.023162	0.0632444	0.0961803	0.291825	0.00135817	0.00233035	6.4449	6.44469	-0.0464874	10.1454	14	consistent	SERPINI2	2.86705	2.63258	1	0.079981	0.0986597	0
exposure_1	exposure_2	0.0220268	0.00774644	0.0445186	0.0224907	0.00684409	0.000437662	0.0372096	0.0885996	0.00446241	0.0477683	40.2055	39.3572	0.0181154	14.9966	17	consistent	SIGLEC10	2.35043	1.32086	1	0.162536	0.395581	0
exposure_1	exposure_2	-0.157103	0.0643695	-0.715919	0.206235	-0.283264	-1.12013	-0.0309407	-0.311706	0.0146613	0.000517795	0.928824	0.908066	-0.29511	12.047	21	consistent	TNFRSF9	1.83383	3.28584	1	0.284898	0.0540605	0
exposure_1	exposure_2	0.010992	0.0199258	0.00452042	0.028616	-0.0280619	-0.0515659	0.0500458	0.0606068	0.581191	0.874482	6.61296	6.00304	0.00704205	48.6848	51	consistent	A1BG	0.235681	0.0582492	0	0.934804	0.971803	0
exposure_1	exposure_2	-0.0125636	0.00716237	-0.00174444	0.0160302	-0.0266016	-0.033163	0.00147435	0.0296741	0.0794104	0.913344	1151.27	259.84	0.0389692	3.98675	6	consistent	AAMDC	1.10012	0.0393658	0	0.602439	0.981557	0
exposure_1	exposure_2	-0.0173558	0.0264191	0.0407343	0.0570725	-0.0691362	-0.0711257	0.0344247	0.152594	0.511219	0.475394	3.01135	3.01653	6.06218	31.8803	35	inconsistent	ABHD14B	0.291393	0.322946	0	0.930711	0.784853	0
exposure_1	exposure_2	-0.00136983	0.0251741	0.0899971	0.0860764	-0.0507102	-0.0787095	0.0479706	0.258704	0.956605	0.295769	47.4368	3.43988	2.09277	19.0447	26	inconsistent	ACHE	0.0192673	0.529047	0	0.999893	0.705156	0
exposure_1	exposure_2	0.0175982	0.0266191	0.116753	0.227951	-0.0345743	-0.330022	0.0697706	0.563528	0.508541	0.608522	2.17053	1.98495	1.90233	9.98418	12	consistent	ACP1	0.293674	0.215724	0	0.930711	0.875305	0
exposure_1	exposure_2	0.00408435	0.00826284	-0.106796	0.0410173	-0.0121105	-0.187188	0.0202792	-0.0264033	0.621091	0.00922299	70.4257	8.01247	0.00558963	24.997	27	inconsistent	ACP5	0.206844	2.03513	0	0.94348	0.169205	0
exposure_1	exposure_2	0.00341216	0.0139635	0.17822	0.098739	-0.0239558	-0.0153053	0.0307801	0.371745	0.80695	0.0710815	3.67648	3.67239	-0.19881	6.13339	9	consistent	ACYP1	0.0931534	1.14824	0	0.964534	0.470915	0
exposure_1	exposure_2	-0.0127848	0.0106087	-0.0319325	0.0335997	-0.0335774	-0.0977867	0.00800786	0.0339218	0.228155	0.34192	349.086	44.6824	2.04302	20.1486	23	consistent	ADAM15	0.64177	0.466076	0	0.806946	0.733673	0
exposure_1	exposure_2	-0.00593672	0.00551538	-0.00783513	0.0240521	-0.0167467	-0.0549763	0.00487321	0.039306	0.281751	0.744608	236.679	16.8308	-0.000781657	28.1686	31	consistent	ADAM22	0.550135	0.128072	0	0.853199	0.946246	0
exposure_1	exposure_2	-0.0118014	0.00755229	-0.000832119	0.0174601	-0.0266036	-0.0350533	0.00300085	0.033389	0.118142	0.961989	188.23	69.5334	1.00855	28.6175	31	consistent	ADAM23	0.927597	0.0168301	0	0.692988	0.986178	0
exposure_1	exposure_2	-0.0144191	0.00653624	-0.0140878	0.0300989	-0.0272299	-0.0730806	-0.00160829	0.044905	0.0273825	0.639748	94.5345	5.97836	0.0591142	64.3656	67	consistent	ADAMTS8	1.56253	0.193991	0	0.403131	0.899378	0
exposure_1	exposure_2	-0.071443	0.0216441	-0.253079	0.147031	-0.113865	-0.541255	-0.0290213	0.0350961	0.000964084	0.0852027	5.09235	4.39388	1.07283	14.9832	17	consistent	ADAMTSL4	3.01589	1.06955	0	0.0729949	0.48927	0
exposure_1	exposure_2	-0.0130459	0.014575	-0.255012	0.0809374	-0.0416123	-0.413646	0.0155205	-0.0963774	0.37074	0.00162864	8.62097	1.70281	1.42398	49.0553	71	consistent	ADAMTSL5	0.430931	2.78818	0	0.877197	0.0981647	0
exposure_1	exposure_2	0.00182242	0.00449828	-0.00924163	0.0132118	-0.00699404	-0.0351362	0.0106389	0.016653	0.685377	0.48424	135.707	53.2807	0.000671291	33.0251	35	inconsistent	ADGRB3	0.164071	0.31494	0	0.949798	0.784853	0
exposure_1	exposure_2	0.0143661	0.00630475	-0.00437408	0.0172575	0.00200907	-0.0381981	0.0267232	0.02945	0.0226895	0.799913	25.1949	25.2076	-0.215458	27.2231	35	inconsistent	ADGRD1	1.64418	0.0969573	0	0.369843	0.959172	0
exposure_1	exposure_2	-0.0081315	0.0110877	0.0107264	0.0416508	-0.0298631	-0.0709078	0.0136001	0.0923605	0.463328	0.796769	105.089	12.5912	0.0120993	10.9729	13	inconsistent	ADGRE1	0.334112	0.0986675	0	0.922651	0.959172	0
exposure_1	exposure_2	-0.00223797	0.0102228	0.0183463	0.026119	-0.0222743	-0.032846	0.0177983	0.0695386	0.826712	0.482422	4.47554	2.91347	0.00226035	162.298	165	inconsistent	ADGRE2	0.0826457	0.316573	0	0.964534	0.784853	0
exposure_1	exposure_2	0.00665225	0.00551346	-0.0234224	0.0139884	-0.00415395	-0.0508391	0.0174584	0.00399436	0.227607	0.0940489	117.497	109.497	0.125382	11.551	15	inconsistent	AFAP1	0.642814	1.02665	0	0.806946	0.495857	0
exposure_1	exposure_2	0.0363876	0.0153322	-0.0230966	0.0586977	0.00633699	-0.138142	0.0664381	0.0919488	0.0176311	0.693962	21.8275	9.53773	0.281528	14.1936	17	inconsistent	AGRN	1.75372	0.158664	0	0.301434	0.926448	0
exposure_1	exposure_2	0.00187491	0.00941183	0.010291	0.0285822	-0.0165719	-0.0457291	0.0203218	0.0663111	0.8421	0.718811	9.47276	9.45221	-0.260787	18.891	34	consistent	AGT	0.0746364	0.143385	0	0.966045	0.942641	0
exposure_1	exposure_2	0.00174445	0.00562048	-0.0045925	0.0140185	-0.00927149	-0.0320682	0.0127604	0.0228832	0.756276	0.743212	199.501	67.6693	0.106063	22.6236	25	inconsistent	AHSG	0.121319	0.128887	0	0.952793	0.946246	0
exposure_1	exposure_2	-0.0165253	0.0282397	-0.135817	0.106405	-0.071874	-0.344367	0.0388235	0.0727327	0.558427	0.201808	1.26261	1.02178	0.0552132	23.7466	26	consistent	AKR7L	0.253034	0.695062	0	0.930711	0.632888	0
exposure_1	exposure_2	0.006045	0.017017	0.0088527	0.0492877	-0.0273078	-0.0877493	0.0393978	0.105455	0.722415	0.857456	9.73958	8.24416	0.144435	15.9702	18	consistent	ALDH3A1	0.141213	0.066788	0	0.952793	0.961593	0
exposure_1	exposure_2	0.00157592	0.00696466	-0.00487074	0.0206041	-0.0120746	-0.045254	0.0152264	0.0355125	0.820988	0.813125	112.515	32.1331	-0.25169	16.9512	24	inconsistent	ALPP	0.085663	0.0898428	0	0.964534	0.960858	0
exposure_1	exposure_2	-0.00804082	0.00971964	-0.0703886	0.0392775	-0.027091	-0.147371	0.0110093	0.00659399	0.408081	0.0731198	13.3958	3.34533	0.537084	69.6877	74	consistent	AMN	0.389253	1.13596	0	0.90118	0.475545	0
exposure_1	exposure_2	0.0123426	0.00798436	0.0317956	0.0239483	-0.00330647	-0.0151422	0.0279917	0.0787334	0.122142	0.184285	26.5319	7.82368	0.123781	51.7152	54	consistent	AMY1A	0.913136	0.73451	0	0.692988	0.610444	0
exposure_1	exposure_2	0.0094839	0.00651359	0.0258479	0.022102	-0.0032825	-0.0174711	0.0222503	0.069167	0.145388	0.242208	15.878	15.2619	0.00709048	44.9	47	consistent	AMY2B	0.837472	0.615811	0	0.692988	0.67566	0
exposure_1	exposure_2	0.00237699	0.00638512	-0.000939887	0.0193744	-0.0101376	-0.0389131	0.0148916	0.0370333	0.709691	0.961308	29.097	29.09	-0.115596	18.3482	28	inconsistent	ANG	0.148931	0.0171372	0	0.952793	0.986178	0
exposure_1	exposure_2	0.0158678	0.0260335	0.133611	0.11579	-0.0351568	-0.0933341	0.0668925	0.360556	0.542181	0.24854	15.7867	4.93768	1.47694	19.0195	22	consistent	ANGPTL1	0.265855	0.604604	0	0.930711	0.67566	0
exposure_1	exposure_2	0.0309752	0.0336864	0.0292654	0.0467729	-0.035049	-0.0624077	0.0969993	0.120939	0.357826	0.531517	126.602	79.5664	2.36453	7.72996	10	consistent	ANGPTL7	0.446328	0.274483	0	0.877197	0.828542	0
exposure_1	exposure_2	0.00434953	0.0137961	0.0843184	0.0972388	-0.0226903	-0.106266	0.0313893	0.274903	0.752555	0.385872	76.0434	8.44745	5.86938	9.48105	14	consistent	ANPEP	0.123462	0.413556	0	0.952793	0.754062	0
exposure_1	exposure_2	0.00584225	0.00784596	-0.0116742	0.0483681	-0.00953555	-0.106474	0.02122	0.0831255	0.456502	0.809275	169.304	9.6355	0.250942	25.7154	29	inconsistent	ANXA2	0.340557	0.0919037	0	0.922651	0.960858	0
exposure_1	exposure_2	0.00502977	0.0151136	0.00417748	0.0304532	-0.0245924	-0.0555098	0.034652	0.0638647	0.739288	0.890891	699.433	183.736	2.29119	3.09001	7	consistent	APOBR	0.131187	0.0501754	0	0.952793	0.97961	0
exposure_1	exposure_2	0.00944917	0.0168192	0.161045	0.0781111	-0.0235158	0.00795032	0.0424141	0.31414	0.574246	0.0392319	2.72139	1.87534	0.00131032	24.9264	27	consistent	APOL1	0.240902	1.40636	0	0.934804	0.33746	0
exposure_1	exposure_2	0.0119371	0.0232689	0.00915405	0.0906581	-0.033669	-0.168533	0.0575433	0.186841	0.607946	0.919572	4.09843	2.52309	0.756852	18.9247	25	consistent	ARG1	0.216135	0.0364144	0	0.936661	0.981557	0
exposure_1	exposure_2	0.0164994	0.00961049	-0.0363027	0.0428381	-0.00233678	-0.120264	0.0353356	0.0476585	0.0860129	0.396751	8.32117	2.13726	0.0414209	63.9836	66	inconsistent	ARHGEF10	1.06544	0.401482	0	0.616038	0.754062	0
exposure_1	exposure_2	-0.00710623	0.0171609	-0.022816	0.0320178	-0.040741	-0.0855698	0.0265285	0.0399378	0.678806	0.476092	19.9348	19.9079	-1.00021	5.37478	11	consistent	ARHGEF5	0.168255	0.322309	0	0.949798	0.784853	0
exposure_1	exposure_2	-0.0130328	0.021121	-0.0803513	0.0828775	-0.0544292	-0.242788	0.0283636	0.0820856	0.5372	0.332286	4.12459	4.11479	0.814452	23.1941	26	consistent	ARSB	0.269864	0.478487	0	0.930711	0.730939	0
exposure_1	exposure_2	-0.0173861	0.018361	-0.147637	0.0695872	-0.053373	-0.284026	0.0186007	-0.0112488	0.343686	0.0338701	6.49509	6.49524	0.0181267	8.94271	11	consistent	ASAH1	0.463838	1.47018	0	0.872403	0.320556	0
exposure_1	exposure_2	-0.00471441	0.0110309	0.0409995	0.0238689	-0.0263346	-0.00578281	0.0169058	0.0877817	0.669102	0.0858531	43.3131	12.7552	0.433135	56.9919	59	inconsistent	ASAH2	0.174508	1.06624	0	0.949798	0.48927	0
exposure_1	exposure_2	0.00787561	0.025913	0.0248762	0.0696383	-0.0429129	-0.111612	0.0586641	0.161365	0.761185	0.720927	66.6255	17.1303	5.63025	10.1044	15	consistent	ATRAID	0.11851	0.142109	0	0.953663	0.942641	0
exposure_1	exposure_2	0.00417581	0.00800121	-0.0107286	0.0131053	-0.0115063	-0.0364146	0.0198579	0.0149574	0.601742	0.412992	853.919	290.82	0.157957	5.99089	8	inconsistent	ATRN	0.22059	0.384059	0	0.934804	0.754062	0
exposure_1	exposure_2	-0.0104497	0.078298	-0.0364883	0.200141	-0.163911	-0.428758	0.143012	0.355781	0.893829	0.855337	17.2466	4.74743	4.55673	1.34943	11	consistent	ATXN3	0.0487455	0.0678625	0	0.986168	0.961593	0
exposure_1	exposure_2	-0.0480973	0.0199713	-0.0598884	0.0328745	-0.0872404	-0.124321	-0.00895419	0.00454449	0.0160263	0.0684965	2.27697	2.32815	0.505749	133	135	consistent	AZU1	1.79517	1.16433	0	0.292894	0.46903	0
exposure_1	exposure_2	0.00888094	0.00548054	0.0269686	0.0276889	-0.00186071	-0.0273007	0.0196226	0.0812378	0.105135	0.330064	169.175	23.5852	-0.180151	10.2501	16	consistent	B3GNT7	0.978251	0.481401	0	0.655876	0.730939	0
exposure_1	exposure_2	0.00920256	0.00922212	-0.104186	0.0443146	-0.00887247	-0.191041	0.0272776	-0.0173314	0.318338	0.0187199	21.0699	2.89721	0.0259115	50	52	inconsistent	BCAT1	0.497111	1.7277	0	0.858472	0.232317	0
exposure_1	exposure_2	-0.0102948	0.00723148	-0.055646	0.0400884	-0.0244683	-0.134218	0.00387863	0.0229259	0.154559	0.165112	157.179	9.96672	0.00982681	15.9973	18	consistent	BCHE	0.810905	0.782221	0	0.710533	0.584551	0
exposure_1	exposure_2	-0.0262662	0.0287477	-0.066378	0.0394712	-0.0826107	-0.14374	0.0300782	0.0109841	0.360885	0.0926303	1.68363	1.53683	0.00136302	111.072	113	consistent	BLVRB	0.442632	1.03325	0	0.877197	0.495857	0
exposure_1	exposure_2	0.0048582	0.00881557	-0.0114082	0.0142756	-0.01242	-0.0393878	0.0221364	0.0165715	0.58157	0.42421	23.2923	19.0074	0.0888054	69.8921	72	inconsistent	BMP10	0.235398	0.372419	0	0.934804	0.760377	0
exposure_1	exposure_2	0.00129175	0.0146952	-0.0110861	0.0496488	-0.0275104	-0.108396	0.0300939	0.0862237	0.929954	0.823309	6.40834	6.41595	1.96496	32.6797	35	inconsistent	BRSK2	0.0315385	0.084437	0	0.995317	0.960858	0
exposure_1	exposure_2	0.0271256	0.0224904	-0.000266411	0.0419364	-0.0169549	-0.0824602	0.0712061	0.0819274	0.227781	0.994931	4.7653	3.96789	0.0104962	52.6348	55	inconsistent	BST2	0.642483	0.00220691	0	0.806946	0.997912	0
exposure_1	exposure_2	-0.0028368	0.00797802	0.00694504	0.0602576	-0.0184734	-0.111158	0.0127998	0.125048	0.722158	0.908242	32.6641	6.15751	-0.697281	5.6784	14	inconsistent	BTC	0.141368	0.0417982	0	0.952793	0.981557	0
exposure_1	exposure_2	-0.00353571	0.00601781	-0.00486742	0.0097241	-0.0153304	-0.0239263	0.00825898	0.0141915	0.556841	0.616686	235.335	107.591	0.310315	34.0774	38	consistent	BTD	0.254269	0.209936	0	0.930711	0.88098	0
exposure_1	exposure_2	0.00913783	0.0131426	0.00772454	0.0417663	-0.0166211	-0.0741359	0.0348968	0.089585	0.486877	0.853271	5.39775	5.39713	-0.104994	26.5258	29	consistent	C1QA	0.312581	0.0689131	0	0.930711	0.961593	0
exposure_1	exposure_2	-3.14214e-06	0.00543132	-0.000158117	0.0121434	-0.0106483	-0.0239588	0.0106421	0.0236426	0.999538	0.989611	715.858	214.286	0.0274422	10.5968	13	consistent	C1QTNF9	0.000200514	0.00453538	0	0.999893	0.996777	0
exposure_1	exposure_2	0.0014222	0.0108759	-0.0574183	0.061624	-0.0198942	-0.178199	0.0227386	0.0633625	0.895961	0.351465	23.8876	2.52943	0.0026405	25.9987	28	inconsistent	C1R	0.0477109	0.454118	0	0.986168	0.744304	0
exposure_1	exposure_2	0.00673788	0.00736438	0.00642726	0.0105754	-0.00769603	-0.0143	0.0211718	0.0271546	0.360229	0.543347	39.2649	23.7068	0.00222099	86.7027	89	consistent	C1RL	0.443422	0.264922	0	0.877197	0.837134	0
exposure_1	exposure_2	-0.000164535	0.00784414	-0.0211675	0.0384123	-0.0155388	-0.0964542	0.0152097	0.0541192	0.983265	0.581592	32.2252	9.55377	-0.0315752	16.5899	19	consistent	C1S	0.00732936	0.235382	0	0.999893	0.861016	0
exposure_1	exposure_2	0.0182757	0.018433	0.115814	0.0653292	-0.0178523	-0.0122292	0.0544036	0.243857	0.321458	0.0762667	9.21034	4.71208	0.514339	36.3704	39	consistent	C4BPB	0.492876	1.11767	0	0.858472	0.475545	0
exposure_1	exposure_2	-0.00124981	0.00537499	-0.00718762	0.0120625	-0.0117846	-0.0308297	0.00928498	0.0164545	0.816131	0.551266	74.5927	37.3974	8.07981190357922e-05	42.8818	47	consistent	C7	0.08824	0.258639	0	0.964534	0.844425	0
exposure_1	exposure_2	-0.00587448	0.0116562	0.136606	0.0416414	-0.0287202	0.0549906	0.0169713	0.218222	0.614277	0.00103609	14.5646	8.8756	0.00278238	18.8166	21	inconsistent	C7orf50	0.211636	2.9846	0	0.94348	0.0784469	0
exposure_1	exposure_2	-0.000129219	0.00633816	0.072651	0.0523048	-0.0125518	-0.0298646	0.0122933	0.175167	0.983734	0.164835	53.2263	7.06311	0.121858	14.9014	17	inconsistent	C8B	0.00712222	0.78295	0	0.999893	0.584551	0
exposure_1	exposure_2	-0.0079828	0.0151084	-0.123351	0.0464685	-0.0375948	-0.214427	0.0216292	-0.0322739	0.597245	0.00794269	14.9906	3.39414	0.0301596	51.8582	55	consistent	CA12	0.223848	2.10003	0	0.934804	0.158124	0
exposure_1	exposure_2	0.0164757	0.0189066	0.0773262	0.0673201	-0.0205806	-0.0546187	0.053532	0.209271	0.383523	0.250706	71.2349	42.1733	3.92174	3.47448	7	consistent	CA5A	0.416209	0.600835	0	0.888136	0.67566	0
exposure_1	exposure_2	-0.00374449	0.00486891	0.016053	0.0151602	-0.0132874	-0.0136605	0.00579839	0.0457666	0.441856	0.28965	110.149	27.218	0.0592329	49.9636	52	inconsistent	CA6	0.354719	0.538127	0	0.922651	0.705156	0
exposure_1	exposure_2	-0.00990661	0.0161806	0.0354132	0.0625214	-0.0416199	-0.0871266	0.0218067	0.157953	0.54037	0.571111	18.4427	1.83241	0.338155	53.6042	56	inconsistent	CCL17	0.267309	0.24328	0	0.930711	0.858665	0
exposure_1	exposure_2	-0.00153467	0.0103554	-0.0164854	0.0189171	-0.021831	-0.0535623	0.0187616	0.0205915	0.882185	0.383507	366.607	38.2469	2.15857	35.535	38	consistent	CCL25	0.0544402	0.416227	0	0.980971	0.754062	0
exposure_1	exposure_2	0.00936116	0.0133263	-0.043223	0.0407889	-0.0167579	-0.123168	0.0354802	0.0367218	0.482394	0.289292	29.175	3.82997	0.0949823	44.8307	47	inconsistent	CCN3	0.316598	0.538663	0	0.930711	0.705156	0
exposure_1	exposure_2	-0.00936856	0.00954471	-0.0224581	0.0328083	-0.0280759	-0.0867611	0.00933873	0.0418449	0.326324	0.493644	116.92	23.9579	-0.01515	10.2376	13	consistent	CCN4	0.486351	0.306587	0	0.858472	0.795328	0
exposure_1	exposure_2	0.0217155	0.0195355	0.138143	0.0757465	-0.0165734	-0.0103172	0.0600044	0.286604	0.266315	0.0681887	23.7808	5.87973	1.09932	17.8448	20	consistent	CCS	0.574605	1.16629	0	0.830275	0.46903	0
exposure_1	exposure_2	-0.00155767	0.0045239	-0.00837381	0.029686	-0.0104243	-0.0665572	0.007309	0.0498096	0.730605	0.777882	288.111	39.0453	-0.199549	3.7916	10	consistent	CD109	0.136317	0.109086	0	0.952793	0.959172	0
exposure_1	exposure_2	-0.00374009	0.00634312	-0.00598025	0.0269291	-0.0161724	-0.0587604	0.0086922	0.0467999	0.555439	0.824257	32.9542	7.56651	0.00153365	56.8509	59	consistent	CD207	0.255363	0.0839376	0	0.930711	0.960858	0
exposure_1	exposure_2	0.00601214	0.0114222	-0.047775	0.0268649	-0.0163749	-0.100429	0.0283992	0.00487925	0.598641	0.0753476	84.5537	24.1044	0.0249953	18.6683	21	inconsistent	CD244	0.222833	1.12293	0	0.934804	0.475545	0
exposure_1	exposure_2	-0.0156978	0.0102613	-0.0873276	0.036171	-0.0358095	-0.158221	0.00441394	-0.0164338	0.126064	0.0157654	9.81158	3.89991	-0.584895	43.9897	58	consistent	CD274	0.899408	1.80229	0	0.692988	0.219886	0
exposure_1	exposure_2	0.00174762	0.0084715	0.0050025	0.0492554	-0.0148562	-0.0915363	0.0183515	0.101541	0.836561	0.919104	79.8227	5.54733	0.00417751	22.9303	25	consistent	CD38	0.0775024	0.0366354	0	0.964534	0.981557	0
exposure_1	exposure_2	-0.00431559	0.0138277	-0.123705	0.0522671	-0.0314173	-0.226147	0.0227861	-0.0212634	0.754966	0.0179433	2.22688	2.21267	0.00130241	52.8704	55	consistent	CD4	0.122073	1.7461	0	0.952793	0.232317	0
exposure_1	exposure_2	0.00390349	0.0066036	0.0146023	0.0218495	-0.00903932	-0.028222	0.0168463	0.0574265	0.554443	0.503935	242.296	31.6607	0.00271973	18.9943	21	consistent	CD48	0.256143	0.297626	0	0.930711	0.802058	0
exposure_1	exposure_2	0.0289201	0.0121615	0.163302	0.086498	0.00508403	-0.00623077	0.0527562	0.332835	0.0174065	0.0590353	8.41337	3.96134	-0.14832	8.43974	12	consistent	CD55	1.75929	1.22889	0	0.301434	0.440686	0
exposure_1	exposure_2	0.0344367	0.0231612	0.150945	0.0959942	-0.0109585	-0.0372003	0.0798318	0.33909	0.137062	0.115849	2.45329	2.06329	-0.497054	10.4163	17	consistent	CD59	0.863084	0.936107	0	0.692988	0.540106	0
exposure_1	exposure_2	0.000990478	0.00869903	0.0290402	0.0251493	-0.0160593	-0.0202515	0.0180403	0.0783318	0.909348	0.248208	201.297	29.647	1.07077	25.7551	28	consistent	CD6	0.0412698	0.605184	0	0.990615	0.67566	0
exposure_1	exposure_2	0.00301073	0.00405085	0.00438046	0.0101931	-0.00492879	-0.0155976	0.0109502	0.0243586	0.45734	0.667379	617.784	79.9534	-0.23518	36.5556	41	consistent	CD70	0.339761	0.175627	0	0.922651	0.91421	0
exposure_1	exposure_2	0.00981576	0.0224605	0.0507542	0.0411295	-0.0342059	-0.0298581	0.0538374	0.131367	0.662094	0.217199	10.4898	3.05847	0.798561	67.3493	70	consistent	CD86	0.17908	0.663141	0	0.949798	0.655609	0
exposure_1	exposure_2	-0.0119128	0.0147738	-0.101555	0.0603672	-0.0408689	-0.219873	0.0170432	0.0167624	0.42004	0.0925126	68.084	4.47186	0.0473596	19.9822	23	consistent	CD8A	0.376709	1.0338	0	0.913822	0.495857	0
exposure_1	exposure_2	0.0215501	0.0151306	0.145714	0.0531345	-0.00810527	0.0415728	0.0512054	0.249856	0.154367	0.00609974	30.4566	7.51865	0.757858	17.9984	20	consistent	CDA	0.811446	2.21469	0	0.710533	0.140559	0
exposure_1	exposure_2	-0.0043515	0.0191443	0.0114469	0.0919246	-0.0418736	-0.168722	0.0331706	0.191616	0.82019	0.900899	4.22934	2.81504	0.286239	18.3434	22	inconsistent	CDCP1	0.0860856	0.0453237	0	0.964534	0.980445	0
exposure_1	exposure_2	-0.0125378	0.00844935	0.0106024	0.0394808	-0.0290982	-0.0667785	0.00402265	0.0879834	0.137842	0.788279	50.8193	18.3103	0.179112	17.9933	21	inconsistent	CDH15	0.860618	0.10332	0	0.692988	0.959172	0
exposure_1	exposure_2	-0.00209361	0.005894	-0.0301931	0.0253666	-0.0136456	-0.0799106	0.00945841	0.0195245	0.722431	0.23394	73.0654	12.2134	0.0336314	42.7918	45	consistent	CDH6	0.141203	0.630895	0	0.952793	0.671239	0
exposure_1	exposure_2	0.0463567	0.0335512	0.179188	0.0917199	-0.0194025	-0.00058021	0.112116	0.358955	0.167073	0.050744	1.68909	1.68972	0.202552	25.8542	28	consistent	CDHR2	0.777092	1.29462	0	0.714824	0.413759	0
exposure_1	exposure_2	-0.00688032	0.00575922	-0.0120421	0.0169906	-0.0181682	-0.0453431	0.00440754	0.0212588	0.232219	0.478478	190.725	23.4928	0	46.9899	47	consistent	CDHR5	0.634103	0.320138	0	0.806946	0.784853	0
exposure_1	exposure_2	-0.0265331	0.0148596	-0.0456579	0.0319954	-0.0556574	-0.108368	0.00259119	0.0170519	0.0741664	0.153576	3.80139	3.71698	-0.0123926	68.0738	72	consistent	CDNF	1.12979	0.813677	0	0.599938	0.582189	0
exposure_1	exposure_2	0.000752531	0.0189207	0.0734234	0.0904379	-0.0363314	-0.103832	0.0378365	0.250678	0.968274	0.416868	14.8704	6.0563	0.0460587	4.99742	7	consistent	CEACAM1	0.0140016	0.380001	0	0.999893	0.754062	0
exposure_1	exposure_2	0.0111357	0.0108926	0.0588684	0.0318925	-0.0102134	-0.00363976	0.0324847	0.121377	0.306631	0.0649157	23.71	4.75535	0.835152	65.8527	68	consistent	CELSR2	0.513384	1.18765	0	0.857462	0.46903	0
exposure_1	exposure_2	-0.0007754	0.00920846	-0.0148619	0.0128592	-0.0188237	-0.0400655	0.0172729	0.0103417	0.932893	0.247789	95.3822	87.7554	2.26188	21.5308	24	consistent	CES1	0.030168	0.605919	0	0.995317	0.67566	0
exposure_1	exposure_2	-0.00417893	0.0125015	0.0515385	0.0613987	-0.0286814	-0.0688007	0.0203235	0.171878	0.738172	0.401241	28.9764	6.97156	0.0611477	10.902	13	inconsistent	CFH	0.131842	0.396595	0	0.952793	0.754062	0
exposure_1	exposure_2	-0.0103619	0.013625	-0.0453716	0.0311433	-0.0370664	-0.106411	0.0163426	0.0156681	0.446951	0.145153	31.0596	23.297	0.281382	17.1312	20	consistent	CFHR5	0.34974	0.838174	0	0.922651	0.566761	0
exposure_1	exposure_2	-0.0350823	0.0258879	-0.279564	0.118782	-0.0858216	-0.512373	0.015657	-0.0467544	0.175365	0.0185937	42.103	12.7726	2.35418	9.51628	14	consistent	CGREF1	0.756056	1.73063	0	0.719155	0.232317	0
exposure_1	exposure_2	-0.0147741	0.0282807	0.0376057	0.0866142	-0.0702033	-0.132155	0.0406551	0.207366	0.601386	0.664161	2.21406	2.19258	0.024936	21.9887	25	inconsistent	CHAC2	0.220847	0.177727	0	0.934804	0.91421	0
exposure_1	exposure_2	0.040812	0.0251744	0.152349	0.113926	-0.0085289	-0.0709405	0.0901529	0.375639	0.104981	0.181134	1.83776	1.77569	0.116414	13.9997	16	consistent	CHCHD6	0.97889	0.742001	0	0.655876	0.607601	0
exposure_1	exposure_2	-0.00807114	0.00685514	-0.115658	0.0494275	-0.021507	-0.212534	0.00536469	-0.0187815	0.239042	0.0192867	39.0015	9.29933	-0.24134	8.50913	15	consistent	CHGB	0.621526	1.71474	0	0.806946	0.232317	0
exposure_1	exposure_2	0.0107804	0.00634269	0.0147565	0.0114893	-0.00165103	-0.00776216	0.0232118	0.0372752	0.089195	0.199014	98.4383	95.9038	0.0745036	25.989	28	consistent	CHI3L1	1.04966	0.701117	0	0.622738	0.632888	0
exposure_1	exposure_2	-0.0052934	0.00911769	0.0326475	0.0269643	-0.0231637	-0.0202015	0.0125769	0.0854966	0.561534	0.225984	11.7583	11.6331	-0.0181886	31.8619	36	inconsistent	CHL1	0.250624	0.645923	0	0.932628	0.660035	0
exposure_1	exposure_2	0.0156625	0.0188543	-0.0978737	0.0550921	-0.0212912	-0.205852	0.0526162	0.0101048	0.406135	0.0756426	4.0702	4.02081	0.192353	27.9601	30	inconsistent	CHRDL2	0.391329	1.12123	0	0.901167	0.475545	0
exposure_1	exposure_2	0.00232454	0.0091815	-0.120661	0.0413433	-0.0156709	-0.201692	0.0203199	-0.0396291	0.800132	0.00351718	309.807	13.0087	1.03884	21.2578	24	inconsistent	CLEC10A	0.0968382	2.45381	0	0.964534	0.0996671	0
exposure_1	exposure_2	-0.0155824	0.0133897	-0.00778807	0.0422636	-0.0418257	-0.0906232	0.0106609	0.0750471	0.244521	0.853799	6.62142	2.72277	0.00416973	66.8534	69	consistent	CLEC11A	0.611684	0.0686445	0	0.809975	0.961593	0
exposure_1	exposure_2	0.00432613	0.00826036	0.0779569	0.0620772	-0.0118639	-0.0437123	0.0205161	0.199626	0.600472	0.209187	67.1781	3.22621	0.00797742	19.9975	22	consistent	CLEC12A	0.221507	0.679466	0	0.934804	0.644587	0
exposure_1	exposure_2	0.00592221	0.00991197	-0.019986	0.0393311	-0.0135049	-0.0970735	0.0253493	0.0571014	0.550187	0.611349	21.5039	4.54463	-0.0255068	39.5217	44	inconsistent	CLEC1A	0.25949	0.213711	0	0.930711	0.875717	0
exposure_1	exposure_2	0.00135352	0.00785762	0.00661749	0.0112637	-0.0140471	-0.015459	0.0167542	0.028694	0.863237	0.556865	38.8187	34.5334	0.0328844	56.9911	59	consistent	CLEC4A	0.0638701	0.25425	0	0.978098	0.847854	0
exposure_1	exposure_2	-0.00180093	0.00438091	0.00373261	0.0185515	-0.0103874	-0.0326277	0.0067855	0.0400929	0.68101	0.84054	55.7791	53.36	-0.0108671	15.7336	18	inconsistent	CLEC4C	0.166847	0.0754414	0	0.949798	0.961593	0
exposure_1	exposure_2	-0.000867643	0.00874961	0.0304717	0.0469987	-0.0180166	-0.0616441	0.0162813	0.122588	0.921008	0.516757	9.93673	9.90092	-0.0880356	7.30888	14	inconsistent	CLEC4D	0.0357364	0.286713	0	0.995317	0.812704	0
exposure_1	exposure_2	-0.0122863	0.0135456	-0.00910513	0.0398608	-0.0388352	-0.0872309	0.0142626	0.0690206	0.364389	0.819317	15.0028	8.2074	0.598734	47.9835	51	consistent	CLEC4M	0.438435	0.0865479	0	0.877197	0.960858	0
exposure_1	exposure_2	-0.00703304	0.00675673	-0.0772467	0.0516096	-0.020276	-0.1784	0.0062099	0.0239062	0.297925	0.134458	654.883	28.8726	-7.02615	0.092169	5	consistent	CLEC6A	0.525894	0.871414	0	0.853514	0.551532	0
exposure_1	exposure_2	0.0154229	0.0116172	0.0906936	0.0606742	-0.0073463	-0.0282256	0.0381922	0.209613	0.184311	0.134976	127.085	4.05629	-0.185103	11.1801	22	consistent	CLMP	0.734449	0.869744	0	0.745685	0.551532	0
exposure_1	exposure_2	0.016712	0.00840845	-0.0794296	0.0495854	0.000231727	-0.176615	0.0331922	0.0177561	0.0468645	0.109184	29.4202	18.0803	1.86306	29.3556	35	inconsistent	CLPS	1.32916	0.961843	0	0.513521	0.521327	0
exposure_1	exposure_2	-0.0108942	0.00641186	0.00330813	0.0158517	-0.0234612	-0.0277607	0.00167284	0.034377	0.0893066	0.834689	90.5262	19.2735	-0.00310748	63.2329	66	inconsistent	CLSTN2	1.04912	0.0784755	0	0.622738	0.961593	0
exposure_1	exposure_2	0.00702448	0.0108497	0.0410907	0.0532964	-0.0142405	-0.0633684	0.0282895	0.14555	0.51735	0.440717	8.86583	3.15705	0.196269	31.7405	34	consistent	CLSTN3	0.286216	0.35584	0	0.930711	0.765836	0
exposure_1	exposure_2	9.05457594366967e-06	0.00505434	-0.012991	0.0170202	-0.00989728	-0.04635	0.00991539	0.020368	0.998571	0.445303	308.341	34.5298	0.00950584	30.9865	33	inconsistent	CLUL1	0.000621209	0.351344	0	0.999893	0.766268	0
exposure_1	exposure_2	0.00733901	0.00663336	-0.0046565	0.0205707	-0.00566213	-0.0449743	0.0203401	0.0356613	0.268562	0.820917	182.563	18.9701	0.100598	41.8491	44	inconsistent	CNTN5	0.570955	0.0857008	0	0.830543	0.960858	0
exposure_1	exposure_2	-0.00871067	0.0240042	0.00827686	0.117986	-0.0557581	-0.222971	0.0383368	0.239524	0.716694	0.944073	6.8888	6.731	0.197415	5.89503	8	inconsistent	CNTNAP2	0.144666	0.0249944	0	0.952793	0.981557	0
exposure_1	exposure_2	0.000453425	0.0110266	0.0399122	0.0456364	-0.0211583	-0.0495335	0.0220652	0.129358	0.967199	0.381808	18.1036	6.82534	0.147729	22.9524	25	consistent	COCH	0.014484	0.418155	0	0.999893	0.754062	0
exposure_1	exposure_2	-0.00154952	0.0045768	0.0214351	0.013118	-0.0105199	-0.00427562	0.00742083	0.0471459	0.734941	0.102253	396.988	91.1184	-0.0326917	12.0857	17	inconsistent	COL28A1	0.133748	0.990324	0	0.952793	0.517862	0
exposure_1	exposure_2	-0.014475	0.0127806	0.0395525	0.0211167	-0.0395246	-0.00183548	0.0105746	0.0809404	0.257394	0.0610624	118.599	114.865	0.494386	7.9661	11	inconsistent	COL2A1	0.589402	1.21423	0	0.823075	0.449487	0
exposure_1	exposure_2	-0.020726	0.0125478	-0.0149159	0.0434705	-0.0453191	-0.100117	0.0038672	0.0702848	0.0985823	0.731503	20.9279	5.56544	0.524648	30.9725	34	consistent	COMT	1.0062	0.135784	0	0.655876	0.946246	0
exposure_1	exposure_2	0.00197256	0.0265868	-0.0553757	0.0995354	-0.0501366	-0.250462	0.0540817	0.13971	0.940857	0.577977	17.769	6.42093	3.05014	13.968	16	inconsistent	CPA2	0.0264766	0.238089	0	0.995317	0.860472	0
exposure_1	exposure_2	-0.0248763	0.00870633	-0.00139536	0.0242022	-0.0419404	-0.0488308	-0.00781221	0.0460401	0.00427306	0.954024	42.882	21.5984	1.81998	26.7744	32	consistent	CPA4	2.36926	0.0204407	0	0.162536	0.981811	0
exposure_1	exposure_2	-0.00864659	0.0181505	-0.0354876	0.0355668	-0.044221	-0.105197	0.0269278	0.0342219	0.633802	0.318388	765.459	62.4352	1.09058	5.43706	8	consistent	CPB2	0.198046	0.497043	0	0.94348	0.724231	0
exposure_1	exposure_2	0.0149986	0.0276246	-0.0143998	0.0637583	-0.0391446	-0.139364	0.0691419	0.110564	0.587168	0.821318	5.27429	4.2303	0.217603	23.8436	26	inconsistent	CPE	0.231238	0.0854886	0	0.934804	0.960858	0
exposure_1	exposure_2	-0.000508904	0.00663486	0.0229361	0.0362062	-0.013513	-0.0480268	0.0124952	0.0938991	0.938861	0.526416	305.837	33.9804	0.248442	8.75498	11	inconsistent	CPPED1	0.0273987	0.278671	0	0.995317	0.825445	0
exposure_1	exposure_2	0.0108914	0.0148475	-0.00666122	0.022475	-0.0182091	-0.0507114	0.039992	0.037389	0.463221	0.766937	8.08202	5.90235	0.864612	91.1561	94	inconsistent	CPQ	0.334211	0.11524	0	0.922651	0.951936	0
exposure_1	exposure_2	-0.0064716	0.00518982	-0.00422218	0.0132476	-0.0166435	-0.0301869	0.00370026	0.0217426	0.212405	0.749944	429.315	73.7764	0.0412959	26.6019	29	consistent	CPVL	0.672836	0.124971	0	0.806946	0.946246	0
exposure_1	exposure_2	0.0136344	0.0123599	-0.0552892	0.0432969	-0.0105905	-0.14015	0.0378594	0.0295712	0.269975	0.20161	71.0417	7.54175	0.836742	32.3916	35	inconsistent	CPXM1	0.568677	0.695488	0	0.830543	0.632888	0
exposure_1	exposure_2	-0.000966952	0.0104229	0.0867927	0.0590873	-0.0213954	-0.0290162	0.0194615	0.202602	0.926084	0.141863	134.639	11.1001	0.49829	19.0937	22	inconsistent	CR1	0.0333494	0.848132	0	0.995317	0.561098	0
exposure_1	exposure_2	0.00342084	0.00658127	0.023926	0.0339217	-0.0094782	-0.0425592	0.0163199	0.0904113	0.603213	0.480604	46.8872	44.2794	-0.584439	1.73527	6	consistent	CRELD1	0.219529	0.318213	0	0.934804	0.784853	0
exposure_1	exposure_2	-0.0319051	0.0339028	-0.0633655	0.0710881	-0.0983534	-0.202696	0.0345432	0.0759647	0.346667	0.372734	114.323	102.886	4.5266	7.71079	10	consistent	CRELD2	0.460088	0.428602	0	0.872403	0.751361	0
exposure_1	exposure_2	-0.00704857	0.0132067	-0.0675009	0.0663108	-0.0329332	-0.197468	0.0188361	0.0624659	0.593541	0.308703	34.2214	11.9742	0.209573	10.8805	13	consistent	CRHBP	0.226549	0.510459	0	0.934804	0.715179	0
exposure_1	exposure_2	0.00744151	0.00550434	-0.0138581	0.00907561	-0.0033468	-0.0316459	0.0182298	0.00392978	0.176396	0.126771	137.602	137.823	0.0337396	32.9392	35	inconsistent	CRISP2	0.75351	0.89698	0	0.719155	0.54625	0
exposure_1	exposure_2	0.0154347	0.00887	-0.0286222	0.0288466	-0.00195016	-0.0851605	0.0328196	0.027916	0.0818407	0.321088	215.906	23.5298	0.365975	23.7432	26	inconsistent	CRISP3	1.08703	0.493376	0	0.602439	0.727251	0
exposure_1	exposure_2	-0.0139029	0.00885233	-0.00316182	0.0209652	-0.0312531	-0.0442528	0.00344738	0.0379291	0.116291	0.880123	59.3034	56.6991	-0.0239784	8.75265	12	consistent	CRNN	0.934452	0.0554565	0	0.692988	0.971803	0
exposure_1	exposure_2	-0.00230507	0.0058014	-0.025265	0.0248722	-0.0136756	-0.0740137	0.00906546	0.0234836	0.691124	0.309728	597.236	61.8414	0.251526	12.022	15	consistent	CRYGD	0.160444	0.509019	0	0.952793	0.715179	0
exposure_1	exposure_2	0.00276734	0.0108763	0.0908784	0.0657998	-0.0185499	-0.0380869	0.0240845	0.219844	0.799158	0.167238	133.026	3.80623	0.0477888	13.9947	16	consistent	CRYM	0.0973675	0.776665	0	0.964534	0.584551	0
exposure_1	exposure_2	-0.000385002	0.0032699	0.00120839	0.0143258	-0.00679388	-0.0268697	0.00602388	0.0292865	0.906272	0.932778	207.093	75.8401	-1.57653	10.0872	19	inconsistent	CSF2RB	0.0427412	0.0302218	0	0.990615	0.981557	0
exposure_1	exposure_2	-0.0167127	0.0112908	-0.0379906	0.0216217	-0.0388422	-0.0803683	0.00541684	0.00438713	0.138818	0.0789076	52.1672	14.4532	0.928908	38.3046	41	consistent	CSF3R	0.857553	1.10288	0	0.692988	0.480702	0
exposure_1	exposure_2	-0.00405633	0.00922184	-0.0762875	0.0473924	-0.0221308	-0.169175	0.0140181	0.0165999	0.660037	0.107463	5.71192	4.28106	-0.255594	13.5646	25	consistent	CST1	0.180431	0.968739	0	0.949798	0.520379	0
exposure_1	exposure_2	0.000565782	0.0191498	0.0313102	0.104275	-0.0369672	-0.173065	0.0380988	0.235686	0.97643	0.763975	2.51825	1.97899	-0.0398758	8.48087	15	consistent	CST3	0.0103589	0.116921	0	0.999893	0.951936	0
exposure_1	exposure_2	-0.0027881	0.00465809	-0.015604	0.0136121	-0.0119178	-0.0422833	0.00634159	0.0110753	0.549473	0.251658	220.61	67.5835	-0.00571508	21.5101	24	consistent	CST5	0.260054	0.599189	0	0.930711	0.67566	0
exposure_1	exposure_2	0.0337268	0.0219156	0.045462	0.0474379	-0.00922688	-0.0475145	0.0766806	0.138438	0.123818	0.337887	16.3537	15.336	4.96813	15.0125	24	consistent	CTRB1	0.907217	0.471228	0	0.692988	0.730939	0
exposure_1	exposure_2	0.00519794	0.0160656	0.232725	0.113381	-0.02629	0.0105011	0.0366859	0.454948	0.746283	0.0401132	32.8981	4.01255	1.89868	15.0081	19	consistent	CTRC	0.127097	1.39671	0	0.952793	0.33746	0
exposure_1	exposure_2	0.015058	0.0128266	0.0860522	0.0394224	-0.0100816	0.00878579	0.0401976	0.163319	0.240408	0.0290486	24.6368	4.85913	0.105041	80.8906	83	consistent	CTSE	0.619052	1.53688	0	0.806946	0.301877	0
exposure_1	exposure_2	-0.0188113	0.0179694	-0.114922	0.0994251	-0.0540306	-0.309791	0.0164081	0.0799477	0.295168	0.247737	24.0783	23.6753	1.33965	9.86928	15	consistent	CTSS	0.52993	0.60601	0	0.853514	0.67566	0
exposure_1	exposure_2	-0.00394167	0.00586971	0.0222176	0.0272782	-0.0154461	-0.0312467	0.00756275	0.075682	0.501885	0.415369	232.35	41.6494	-0.563981	4.83957	10	inconsistent	CXCL1	0.299396	0.381566	0	0.930711	0.754062	0
exposure_1	exposure_2	0.0121153	0.0102881	0.0118531	0.05357	-0.008049	-0.0931422	0.0322796	0.116848	0.238955	0.824887	199.6	10.4563	-0.295072	5.1903	11	consistent	CXCL5	0.621684	0.0836054	0	0.806946	0.960858	0
exposure_1	exposure_2	0.00316625	0.00729219	0.058996	0.0575244	-0.0111262	-0.0537499	0.0174587	0.171742	0.664145	0.305089	47.6041	8.36992	-0.168506	5.19045	12	consistent	CXCL6	0.177737	0.515573	0	0.949798	0.712323	0
exposure_1	exposure_2	0.00474024	0.0112352	-0.00927372	0.0360514	-0.0172803	-0.0799331	0.0267608	0.0613857	0.673091	0.796996	24.3915	2.80433	0.000123299	69.9851	73	inconsistent	CYB5R2	0.171926	0.0985437	0	0.949798	0.959172	0
exposure_1	exposure_2	0.00911257	0.00650736	-4.1067e-05	0.0156957	-0.00364162	-0.030804	0.0218668	0.0307219	0.161409	0.997912	71.7386	35.9401	0.197433	36.8738	39	inconsistent	CYTL1	0.792072	0.000907592	0	0.71289	0.997912	0
exposure_1	exposure_2	0.0368969	0.0211759	-0.169937	0.0972846	-0.00460702	-0.360611	0.0784009	0.0207377	0.0814378	0.0806722	9.20161	2.69665	0.610009	18.4316	22	inconsistent	DAPK2	1.08917	1.09328	0	0.602439	0.482617	0
exposure_1	exposure_2	-0.00128744	0.0163928	-0.102944	0.0842939	-0.0334168	-0.268157	0.0308419	0.062269	0.937401	0.221991	12.2037	3.07801	0.147294	22.3416	25	consistent	DBI	0.0280745	0.653665	0	0.995317	0.657292	0
exposure_1	exposure_2	0.0203068	0.0125067	0.0656633	0.0427015	-0.00420589	-0.0180301	0.0448195	0.149357	0.104446	0.124115	11.625	8.7313	0.121077	21.7231	24	consistent	DCBLD2	0.98111	0.906176	0	0.655876	0.54625	0
exposure_1	exposure_2	-0.0111098	0.0112714	-0.0832775	0.0320007	-0.0332014	-0.145998	0.0109818	-0.0205572	0.324301	0.00925836	231.27	30.6178	1.07948	12.4074	15	consistent	DDC	0.489052	2.03347	0	0.858472	0.169205	0
exposure_1	exposure_2	0.00234895	0.011614	-0.00938924	0.0458463	-0.020414	-0.0992464	0.0251119	0.0804679	0.83972	0.83773	3.65143	1.89872	-0.0573082	60.7029	74	inconsistent	DEFA1	0.0758656	0.076896	0	0.965405	0.961593	0
exposure_1	exposure_2	0.00918013	0.0325803	0.0606928	0.153539	-0.0546761	-0.240239	0.0730364	0.361625	0.77812	0.692628	3.85168	3.81286	0.796009	6.29826	9	consistent	DKK4	0.108953	0.1595	0	0.961314	0.926448	0
exposure_1	exposure_2	-0.0030131	0.0274182	-0.00264066	0.0638551	-0.0567519	-0.127794	0.0507257	0.122513	0.912493	0.967014	7.8439	7.54495	1.8042	17.5549	20	consistent	DNPH1	0.0397703	0.0145674	0	0.990615	0.987925	0
exposure_1	exposure_2	0.00800877	0.00869908	-0.0376291	0.0155221	-0.00904112	-0.0680518	0.0250587	-0.00720631	0.357236	0.0153411	713.02	78.6503	0.479047	26.3947	29	inconsistent	DPEP1	0.447045	1.81414	0	0.877197	0.219886	0
exposure_1	exposure_2	-0.0507584	0.0540092	-0.00182518	0.0672056	-0.156614	-0.133546	0.0550977	0.129895	0.347315	0.978334	16.0544	15.9171	2.93658	11.981	15	consistent	DPEP2	0.459276	0.00951304	0	0.872403	0.989536	0
exposure_1	exposure_2	5.09775016891649e-05	0.00970714	-0.00352305	0.0454804	-0.0189747	-0.0926629	0.0190766	0.0856168	0.99581	0.938255	99.9864	4.41936	0.221845	41.9326	44	inconsistent	DPT	0.00182356	0.0276791	0	0.999893	0.981557	0
exposure_1	exposure_2	-0.00256911	0.00759622	0.00298161	0.016415	-0.0174574	-0.0291911	0.0123192	0.0351544	0.735206	0.855865	43.8195	17.6368	0.0944992	65.9772	68	inconsistent	DRAXIN	0.133591	0.0675946	0	0.952793	0.961593	0
exposure_1	exposure_2	-0.0112908	0.0107841	-0.0960969	0.0615364	-0.0324272	-0.216706	0.00984561	0.0245122	0.295105	0.118376	80.448	20.6699	-0.540447	1.50556	5	consistent	EBI3	0.530023	0.926737	0	0.853514	0.545559	0
exposure_1	exposure_2	-0.00962595	0.0136473	0.0328011	0.0351592	-0.0363743	-0.0361096	0.0171224	0.101712	0.480602	0.350855	77.584	31.7381	5.62703	29.9242	33	inconsistent	ECHDC3	0.318215	0.454872	0	0.930711	0.744304	0
exposure_1	exposure_2	0.022639	0.0397233	-0.0357307	0.110525	-0.0552172	-0.252356	0.100495	0.180895	0.568734	0.746483	20.3003	20.2354	1.85048	5.31874	8	inconsistent	ECM1	0.245091	0.12698	0	0.934804	0.946246	0
exposure_1	exposure_2	-0.0549216	0.0254851	-0.137311	0.163054	-0.104871	-0.456892	-0.00497174	0.18227	0.0311581	0.399722	3.30057	1.69926	0.350791	12.7722	15	consistent	EFNA1	1.50643	0.398242	0	0.446318	0.754062	0
exposure_1	exposure_2	0.0129765	0.0194357	0.00445002	0.0698336	-0.0251167	-0.132421	0.0510697	0.141321	0.504349	0.949191	30.8961	4.55627	0.676801	20.3172	24	consistent	ENDOU	0.297269	0.0226465	0	0.930711	0.981557	0
exposure_1	exposure_2	-0.0132651	0.011674	-0.00383646	0.0231669	-0.0361458	-0.0492427	0.00961562	0.0415698	0.255836	0.868471	505.541	87.5944	0.0527906	6.64651	9	consistent	ENTPD5	0.592039	0.0612448	0	0.823075	0.969031	0
exposure_1	exposure_2	0.00684255	0.0164123	0.0554481	0.0458619	-0.025325	-0.0344395	0.0390101	0.145336	0.67674	0.226654	6.03223	4.17345	0.987238	45.6039	48	consistent	EPPK1	0.169578	0.644637	0	0.949798	0.660035	0
exposure_1	exposure_2	0.000517075	0.0175609	-0.0669902	0.0734123	-0.0339016	-0.210876	0.0349358	0.0768952	0.97651	0.361495	3.56568	3.56756	0.405529	27.6125	30	inconsistent	EPS8L2	0.0103233	0.441898	0	0.999893	0.745444	0
exposure_1	exposure_2	0.00219698	0.00911887	0.0782604	0.0480781	-0.0156757	-0.015971	0.0200696	0.172492	0.809612	0.103572	64.0863	4.27399	0.0814396	27.928	30	consistent	F11	0.091723	0.984756	0	0.964534	0.517862	0
exposure_1	exposure_2	0.00130677	0.00633456	-0.0186749	0.0224562	-0.0111087	-0.0626883	0.0137223	0.0253384	0.836562	0.405626	352.031	31.1476	-0.0688855	15.1434	20	inconsistent	F7	0.0775019	0.391875	0	0.964534	0.754062	0
exposure_1	exposure_2	-0.00692913	0.0223786	-0.0106843	0.0563775	-0.0507905	-0.121182	0.0369322	0.0998135	0.756841	0.84969	7.17456	7.11407	0.327996	15.1865	18	consistent	FAM171B	0.120995	0.0707396	0	0.952793	0.961593	0
exposure_1	exposure_2	-0.0319051	0.0190725	-0.125678	0.0559104	-0.0692866	-0.23526	0.00547638	-0.0160958	0.0943608	0.0245858	4.21416	4.21001	0.0152905	22.7511	25	consistent	FAM3D	1.02521	1.60932	0	0.64117	0.283272	0
exposure_1	exposure_2	-0.00904683	0.0144702	-0.045221	0.031881	-0.0374079	-0.107707	0.0193142	0.0172646	0.531837	0.156065	3.07124	2.66513	0.205143	95.7159	98	consistent	FBLN2	0.274221	0.806695	0	0.930711	0.582189	0
exposure_1	exposure_2	0.011967	0.0129918	0.0300522	0.0351948	-0.0134964	-0.0389284	0.0374303	0.0990327	0.356987	0.393171	10.7504	10.3804	0.0995012	26.553	29	consistent	FCAMR	0.447347	0.405418	0	0.877197	0.754062	0
exposure_1	exposure_2	0.00546209	0.00452849	-0.00460992	0.017351	-0.00341358	-0.0386172	0.0143378	0.0293974	0.227755	0.79048	341.002	64.3433	-1.79901	4.0017	17	inconsistent	FCAR	0.642532	0.102109	0	0.806946	0.959172	0
exposure_1	exposure_2	0.0036303	0.0115507	0.0300224	0.0230102	-0.0190086	-0.0150768	0.0262692	0.0751216	0.753298	0.19198	22.0937	22.0126	0.336859	44.7235	47	consistent	FCGR2B	0.123033	0.716744	0	0.952793	0.628083	0
exposure_1	exposure_2	0.000509512	0.00630597	0.00327886	0.0102754	-0.01185	-0.0168606	0.012869	0.0234184	0.935602	0.749653	150.531	48.8246	0.270315	65.9896	68	consistent	FCGR3B	0.0289087	0.125139	0	0.995317	0.946246	0
exposure_1	exposure_2	-0.00336599	0.0039542	-0.0136313	0.00990474	-0.0111161	-0.0330442	0.00438411	0.00578165	0.394635	0.168748	698.675	295.15	-0.23559	6.6618	12	consistent	FCRL3	0.403805	0.772762	0	0.888136	0.584551	0
exposure_1	exposure_2	0.00552056	0.00733314	-0.0370919	0.0216919	-0.00885214	-0.0796072	0.0198933	0.00542331	0.451556	0.0872755	337.498	55.2475	-0.0995265	5.65045	13	inconsistent	FCRL5	0.345288	1.05911	0	0.922651	0.490089	0
exposure_1	exposure_2	0.000165067	0.00583401	-0.00172604	0.027566	-0.0112694	-0.0557543	0.0115995	0.0523022	0.977428	0.950073	253.157	80.3209	-0.837393	2.55427	6	inconsistent	FCRL6	0.00991533	0.022243	0	0.999893	0.981557	0
exposure_1	exposure_2	0.00751979	0.00815776	0.000858749	0.0116809	-0.00846914	-0.0220354	0.0235087	0.0237529	0.356635	0.941395	56.1847	37.7409	0.384449	82.8818	85	consistent	FETUB	0.447775	0.0262283	0	0.877197	0.981557	0
exposure_1	exposure_2	0.00820089	0.00603624	0.0243044	0.0176153	-0.00362992	-0.010221	0.0200317	0.0588298	0.17427	0.16767	246.796	58.0902	0.147564	15.9992	18	consistent	FGF5	0.758776	0.775545	0	0.719155	0.584551	0
exposure_1	exposure_2	8.75535175000262e-05	0.00591028	-0.0143125	0.0116738	-0.0114964	-0.0371928	0.0116715	0.00856777	0.988181	0.220186	911.639	163.667	0.539427	13.0432	16	inconsistent	FGFR4	0.00516361	0.657211	0	0.999893	0.655609	0
exposure_1	exposure_2	0.00980808	0.00858498	0.0353724	0.0217946	-0.00701817	-0.00734425	0.0266343	0.078089	0.253259	0.104592	215.469	77.7425	0.157565	8.32355	12	consistent	FGL1	0.596435	0.980502	0	0.823075	0.518072	0
exposure_1	exposure_2	-0.00725656	0.00963136	-0.0149937	0.0434189	-0.0261337	-0.100093	0.0116206	0.0701057	0.451191	0.729848	140.236	13.4983	0.207021	18.6546	21	consistent	FLRT2	0.345639	0.136767	0	0.922651	0.946246	0
exposure_1	exposure_2	-0.00656155	0.00975582	-0.0533759	0.046888	-0.0256826	-0.145275	0.0125595	0.0385229	0.501215	0.254966	35.8016	4.52999	0.0157921	27.9478	30	consistent	FN1	0.299976	0.593517	0	0.930711	0.67566	0
exposure_1	exposure_2	0.00957202	0.00676124	-0.00802479	0.0175567	-0.00367977	-0.0424353	0.0228238	0.0263857	0.156858	0.647614	268.102	44.5242	0.177416	28.8547	31	inconsistent	FRZB	0.804494	0.188683	0	0.710552	0.903252	0
exposure_1	exposure_2	0.00821079	0.00569335	0.0224221	0.0128518	-0.00294797	-0.00276699	0.0193696	0.0476113	0.149254	0.0810432	245.338	46.3915	0.105049	41.9932	44	consistent	FUT3	0.826075	1.09128	0	0.70004	0.482617	0
exposure_1	exposure_2	-0.00671866	0.0172171	0.171281	0.0687917	-0.0404635	0.0364521	0.0270262	0.30611	0.696365	0.0127795	5.01407	5.01615	0.126482	13.9991	16	inconsistent	FXYD5	0.157163	1.89349	0	0.952793	0.219886	0
exposure_1	exposure_2	0.0164708	0.0207277	0.0319436	0.089816	-0.0241548	-0.144093	0.0570964	0.20798	0.426831	0.722098	5.6465	3.59802	0.561083	18.2318	22	consistent	GALNT10	0.369744	0.141404	0	0.916526	0.942641	0
exposure_1	exposure_2	-0.0523432	0.0209003	-0.0215255	0.0680161	-0.0933071	-0.154835	-0.0113793	0.111784	0.0122653	0.75164	101.273	6.0221	2.13476	20.6787	25	consistent	GALNT3	1.91132	0.12399	0	0.27086	0.946246	0
exposure_1	exposure_2	0.00100346	0.00661457	0.00589862	0.0155214	-0.0119609	-0.0245227	0.0139678	0.03632	0.87942	0.703922	522.95	80.8746	0.444009	22.5358	25	consistent	GASK1A	0.0558036	0.152476	0	0.980971	0.936718	0
exposure_1	exposure_2	0.0014814	0.0100552	0.0163487	0.0197168	-0.0182264	-0.0222956	0.0211892	0.054993	0.882874	0.407007	117.095	35.7772	0.000866982	16.9717	19	consistent	GBP1	0.0541015	0.390399	0	0.980971	0.754062	0
exposure_1	exposure_2	-0.00405322	0.00683777	-0.0165599	0.0183947	-0.017455	-0.0526128	0.00934855	0.019493	0.553335	0.367985	102.717	99.0952	0.0876934	8.97858	11	consistent	GBP4	0.257012	0.43417	0	0.930711	0.750122	0
exposure_1	exposure_2	0.0028827	0.00383712	0.0233428	0.00880947	-0.00463791	0.00607657	0.0104033	0.040609	0.452492	0.00805535	1487.02	249.789	0.06556	16.7673	19	consistent	GC	0.344389	2.09392	0	0.922651	0.158124	0
exposure_1	exposure_2	-0.00687652	0.0155143	0.0244749	0.0655994	-0.037284	-0.104098	0.023531	0.153047	0.657594	0.709077	7.6479	2.74646	0.0395136	32.4102	35	inconsistent	GDNF	0.182042	0.149307	0	0.949798	0.937184	0
exposure_1	exposure_2	-0.00483735	0.00992527	0.0362692	0.0407432	-0.0242905	-0.043586	0.0146158	0.116124	0.625991	0.373364	14.8315	3.82422	0.307701	52.7871	56	inconsistent	GFRAL	0.203432	0.427868	0	0.94348	0.751361	0
exposure_1	exposure_2	-0.00800119	0.0098367	0.0723201	0.0602389	-0.0272808	-0.0457459	0.0112784	0.190386	0.415988	0.229924	24.027	5.51525	0.0113831	12.9848	15	inconsistent	GGACT	0.38092	0.638416	0	0.911047	0.6659	0
exposure_1	exposure_2	0.0106703	0.00888862	0.0317745	0.0408352	-0.00675104	-0.048261	0.0280917	0.11181	0.229965	0.436501	38.7341	12.7269	0.000404339	13.0092	15	consistent	GGH	0.638338	0.360015	0	0.806946	0.765836	0
exposure_1	exposure_2	-0.0105331	0.0161084	0.00115234	0.0380502	-0.042105	-0.0734247	0.0210387	0.0757294	0.513183	0.97584	28.0043	27.6684	0.523383	9.03743	12	inconsistent	GHR	0.289728	0.0106213	0	0.930711	0.988901	0
exposure_1	exposure_2	-0.0326703	0.0200221	-0.0215351	0.0321279	-0.0719129	-0.0845046	0.00657231	0.0414345	0.10274	0.502672	3.71287	2.36213	0.00408761	111.02	113	consistent	GHRL	0.988259	0.298715	0	0.655876	0.802058	0
exposure_1	exposure_2	-0.0303546	0.00841171	-0.00517259	0.0454305	-0.0468413	-0.0942147	-0.013868	0.0838695	0.000307834	0.909351	65.2806	24.3812	-0.0914681	0.611522	6	consistent	GIMAP7	3.51168	0.0412685	0	0.0360023	0.981557	0
exposure_1	exposure_2	0.0227226	0.0478091	-0.0527599	0.206107	-0.0709816	-0.456722	0.116427	0.351203	0.63459	0.797964	2.87916	2.28249	2.29358	20.6366	23	inconsistent	GLO1	0.197507	0.0980166	0	0.94348	0.959172	0
exposure_1	exposure_2	0.0013227	0.0075038	-0.00370136	0.0134749	-0.0133845	-0.0301117	0.0160299	0.0227089	0.860082	0.783558	53.6918	53.8605	0.445361	37.955	40	inconsistent	GLRX	0.0654603	0.105929	0	0.978098	0.959172	0
exposure_1	exposure_2	0.00326439	0.00696042	-0.00629953	0.0413487	-0.0103778	-0.0873414	0.0169066	0.0747424	0.639074	0.87891	22.6654	7.74618	0.0366079	24.8923	27	inconsistent	GNLY	0.194449	0.0560557	0	0.94348	0.971803	0
exposure_1	exposure_2	0.0160691	0.0328525	0.131373	0.160502	-0.0483206	-0.183205	0.0804588	0.445952	0.62475	0.413063	13.727	5.03495	1.24396	9.30267	15	consistent	GNPDA2	0.204294	0.383984	0	0.94348	0.754062	0
exposure_1	exposure_2	-0.0395689	0.0361902	-0.0802857	0.0752546	-0.1105	-0.227782	0.0313627	0.0672106	0.274236	0.286038	2.36071	2.15386	0.66931	30.3231	33	consistent	GP2	0.561875	0.543577	0	0.835318	0.705156	0
exposure_1	exposure_2	0.0286999	0.0169531	0.0214028	0.11051	-0.00452744	-0.195194	0.0619273	0.237999	0.0904732	0.846433	2.72467	2.72165	-0.294421	4.04819	10	consistent	GP6	1.04348	0.0724076	0	0.622738	0.961593	0
exposure_1	exposure_2	0.0169367	0.00685179	0.0151434	0.0246193	0.00350742	-0.0331095	0.030366	0.0633964	0.0134411	0.538486	108.936	9.36249	0.777409	61.8068	64	consistent	GPC5	1.87156	0.268826	0	0.284898	0.833244	0
exposure_1	exposure_2	-0.0396181	0.0162961	-0.0249527	0.0484524	-0.0715578	-0.119918	-0.0076784	0.0700123	0.0150512	0.606557	21.1967	17.0794	1.65645	21.5291	25	consistent	GPNMB	1.82243	0.217128	0	0.284898	0.875305	0
exposure_1	exposure_2	-0.00190433	0.00699734	0.00591692	0.0301979	-0.0156189	-0.0532699	0.0118102	0.0651037	0.785506	0.844658	229.554	26.3503	0.114675	15.9219	18	inconsistent	GPR37	0.10485	0.0733188	0	0.964534	0.961593	0
exposure_1	exposure_2	0.0143275	0.0127873	0.0332557	0.0317996	-0.0107351	-0.0290705	0.0393902	0.0955818	0.262523	0.295659	22.4467	22.4359	0.182605	15.8765	18	consistent	HAVCR1	0.580833	0.529209	0	0.828196	0.705156	0
exposure_1	exposure_2	0.032441	0.0307212	-0.0560678	0.0737434	-0.0277714	-0.200602	0.0926534	0.0884665	0.290977	0.44707	12.8407	11.7062	23.1365	23.8745	32	inconsistent	HBQ1	0.536142	0.349625	0	0.853514	0.766818	0
exposure_1	exposure_2	0.00568854	0.00903458	-0.0138429	0.00861285	-0.0120189	-0.0307237	0.023396	0.00303802	0.528929	0.108003	475.219	225.952	5.95668	33.8332	38	inconsistent	HBZ	0.276602	0.966563	0	0.930711	0.520379	0
exposure_1	exposure_2	0.00381019	0.00520718	0.000214926	0.0193443	-0.00639569	-0.0376993	0.0140161	0.0381291	0.46434	0.991135	611.399	65.597	-0.0994618	6.20233	12	consistent	HDDC2	0.333164	0.00386708	0	0.922651	0.996777	0
exposure_1	exposure_2	-0.00675452	0.00373945	0.001363	0.0145887	-0.0140837	-0.0272304	0.000574678	0.0299564	0.0708739	0.925563	444.151	191.727	0.0433452	6.98887	9	inconsistent	HDGF	1.14951	0.0335938	0	0.586925	0.981557	0
exposure_1	exposure_2	0.00295035	0.0077993	-0.00733883	0.0173734	-0.012336	-0.0413901	0.0182367	0.0267124	0.70522	0.67272	70.1989	24.6789	0.310546	67.7315	71	inconsistent	HGFAC	0.151676	0.172165	0	0.952793	0.91421	0
exposure_1	exposure_2	0.000982955	0.00651117	0.0135921	0.018815	-0.0117787	-0.0232847	0.0137446	0.0504689	0.880004	0.470045	473.431	60.0982	0.0524235	13.9986	16	consistent	HNMT	0.0555155	0.327861	0	0.980971	0.784853	0
exposure_1	exposure_2	-0.00547172	0.0116336	0.0480207	0.0282157	-0.0282732	-0.00728096	0.0173297	0.103322	0.638114	0.0887709	60.6698	58.9865	0.229779	7.47764	10	inconsistent	HPGDS	0.195102	1.05173	0	0.94348	0.490089	0
exposure_1	exposure_2	0.00749935	0.0159373	-0.0155163	0.0636876	-0.0237371	-0.140342	0.0387358	0.109309	0.637959	0.807516	67.9655	9.92126	2.36029	20.4442	24	inconsistent	HRG	0.195207	0.0928486	0	0.94348	0.960858	0
exposure_1	exposure_2	0.00517277	0.00697232	-0.011574	0.0106478	-0.00849273	-0.0324432	0.0188383	0.00929522	0.458148	0.277041	410.53	306.837	0.205118	18.4697	21	inconsistent	HSD17B14	0.338994	0.557455	0	0.922651	0.705156	0
exposure_1	exposure_2	0.00681326	0.01013	0.0774469	0.03498	-0.0130411	0.00888727	0.0266676	0.146007	0.501211	0.0268267	91.5538	12.9653	0.213476	24.1902	27	consistent	HSPB1	0.299979	1.57143	0	0.930711	0.290166	0
exposure_1	exposure_2	0.00968052	0.021248	0.171004	0.0935866	-0.0319648	-0.012422	0.0513259	0.354431	0.64868	0.067665	16.0984	5.08103	2.22739	13.231	21	consistent	HYAL1	0.187969	1.16964	0	0.949798	0.46903	0
exposure_1	exposure_2	-0.0273256	0.00932553	-0.0320986	0.0347736	-0.0456033	-0.100254	-0.00904791	0.0360563	0.00338749	0.355968	13.0948	5.27714	0.0156444	49.7427	53	consistent	ICAM1	2.47012	0.448589	0	0.162536	0.744304	0
exposure_1	exposure_2	-0.0246643	0.0125829	0.0520043	0.0495489	-0.0493264	-0.0451097	-2.21674e-06	0.149118	0.0499794	0.293922	8.8796	3.40878	0.0119854	38.9887	41	inconsistent	ICAM3	1.30121	0.531768	0	0.513521	0.705156	0
exposure_1	exposure_2	-0.0168961	0.0052664	-0.0118324	0.0180095	-0.0272181	-0.0471304	-0.00657416	0.0234655	0.00133529	0.511174	164.694	31.3503	0.0412514	32.9653	35	consistent	ICAM5	2.87443	0.291431	0	0.079981	0.811144	0
exposure_1	exposure_2	-0.00714319	0.0109251	-0.0206087	0.0455393	-0.028556	-0.109864	0.0142696	0.0686467	0.513219	0.650875	20.2464	8.41623	0.0137819	22.9795	25	consistent	IDI2	0.289697	0.186503	0	0.930711	0.905416	0
exposure_1	exposure_2	0.0297532	0.0147416	-9.00622e-05	0.0338588	0.000860126	-0.0664521	0.0586462	0.066272	0.0435589	0.997878	104.387	19.4235	3.85713	40.4896	44	inconsistent	IDUA	1.36092	0.00092269	0	0.513027	0.997912	0
exposure_1	exposure_2	2.03890489910752e-06	0.0151559	0.0747908	0.0556339	-0.029703	-0.0342497	0.0297071	0.183831	0.999893	0.178839	9.1313	7.8161	0.38058	14.1005	17	consistent	IFI30	4.66189041017187e-05	0.747538	0	0.999893	0.603724	0
exposure_1	exposure_2	0.010805	0.0174723	0.0563451	0.0260099	-0.0234401	0.00536663	0.04505	0.107324	0.536307	0.0302887	4.53536	4.03192	0.915878	83.982	86	consistent	IFNLR1	0.270586	1.51872	0	0.930711	0.302887	0
exposure_1	exposure_2	0.0127271	0.0109031	-0.0320401	0.0532386	-0.00864255	-0.136386	0.0340967	0.0723057	0.243092	0.547293	18.4503	7.65224	1.8543	30.8114	36	inconsistent	IGDCC4	0.614229	0.26178	0	0.809975	0.840769	0
exposure_1	exposure_2	-0.0115339	0.0130022	-0.0251833	0.0609911	-0.0370177	-0.144724	0.0139499	0.094357	0.375039	0.679678	2.72682	2.72116	0.279758	39.9839	42	consistent	IGFBP3	0.425923	0.167697	0	0.879517	0.917887	0
exposure_1	exposure_2	0.00357795	0.00663701	-0.00325466	0.0313376	-0.00943035	-0.0646753	0.0165863	0.0581659	0.589824	0.917282	58.1176	9.52606	6.103515625e-05	30.7312	33	inconsistent	IGFBPL1	0.229277	0.0374971	0	0.934804	0.981557	0
exposure_1	exposure_2	-0.000927533	0.00858692	-0.0104474	0.0358831	-0.0177576	-0.0807771	0.0159025	0.0598823	0.913982	0.770936	42.4107	11.3448	0.0910099	21.8545	24	consistent	IL12B	0.0390622	0.112982	0	0.990615	0.954664	0
exposure_1	exposure_2	-0.00851271	0.0209661	-0.0269276	0.071176	-0.0496056	-0.16643	0.0325802	0.112575	0.684727	0.705189	6.51671	6.51721	1.15663	17.4763	20	consistent	IL12RB1	0.164483	0.151694	0	0.949798	0.936718	0
exposure_1	exposure_2	0.00297239	0.00913136	0.00871385	0.0412587	-0.0149247	-0.0721517	0.0208695	0.0895794	0.744791	0.832731	33.0151	1.83974	0.049936	91.9758	94	consistent	IL15RA	0.127965	0.0794954	0	0.952793	0.961593	0
exposure_1	exposure_2	-0.00693656	0.00685545	-0.0101468	0.0132602	-0.020373	-0.0361364	0.00649988	0.0158428	0.311619	0.444149	373.743	117.114	-0.0309778	11.5158	17	consistent	IL16	0.506376	0.352472	0	0.858472	0.766268	0
exposure_1	exposure_2	0.0185292	0.0117755	-0.0771085	0.0871998	-0.00455033	-0.248017	0.0416087	0.0938	0.115594	0.376548	15.5445	4.98752	0.109832	8.8109	11	inconsistent	IL17D	0.937065	0.424179	0	0.692988	0.751391	0
exposure_1	exposure_2	-0.000877474	0.00805963	-0.0428457	0.0288425	-0.0166741	-0.0993759	0.0149191	0.0136845	0.913303	0.13741	221.692	39.1909	2.32168	27.2559	30	consistent	IL17RB	0.0393849	0.861982	0	0.990615	0.551532	0
exposure_1	exposure_2	0.00859003	0.01508	0.0162821	0.0734241	-0.0209662	-0.127627	0.0381463	0.160191	0.568928	0.824506	4.36903	2.26918	-3.6418	19.0124	25	consistent	IL18	0.244943	0.0838062	0	0.934804	0.960858	0
exposure_1	exposure_2	0.00600158	0.00500552	-0.0344187	0.024435	-0.00380906	-0.0823104	0.0158122	0.0134731	0.230531	0.15896	178.985	47.4421	0	5.83395	12	inconsistent	IL18R1	0.637271	0.798713	0	0.806946	0.582189	0
exposure_1	exposure_2	0.00940106	0.00767586	-0.0144564	0.0470494	-0.00564336	-0.106672	0.0244455	0.0777587	0.220667	0.758645	207.436	7.71476	0.0447932	22.9627	25	inconsistent	IL1R2	0.656262	0.119961	0	0.806946	0.951936	0
exposure_1	exposure_2	0.00568227	0.00577433	-0.0126048	0.0167821	-0.0056352	-0.0454971	0.0169997	0.0202875	0.325087	0.4526	77.0826	76.2712	-0.0437679	10.9901	15	inconsistent	IL1RL1	0.488	0.344285	0	0.858472	0.76884	0
exposure_1	exposure_2	-0.00255047	0.0072069	-0.0423058	0.0285042	-0.0166757	-0.098173	0.0115748	0.0135613	0.723419	0.137757	86.1386	19.564	0.000280656	18.2813	21	consistent	IL1RL2	0.14061	0.860888	0	0.952793	0.551532	0
exposure_1	exposure_2	0.0334232	0.0194416	-0.0414673	0.0860782	-0.00468172	-0.210177	0.0715281	0.127243	0.0855862	0.629991	50.5607	2.47678	0.187293	25.6805	28	inconsistent	IL1RN	1.0676	0.200666	0	0.616038	0.894232	0
exposure_1	exposure_2	-0.0100299	0.0187461	-0.179029	0.0739008	-0.0467716	-0.323872	0.0267118	-0.034186	0.592623	0.0154117	2.14553	1.9352	0.229706	37.9108	40	consistent	IL22RA1	0.227221	1.81215	0	0.934804	0.219886	0
exposure_1	exposure_2	-0.0125382	0.00831233	-0.0638357	0.0223561	-0.02883	-0.107653	0.00375369	-0.0200185	0.131457	0.00429824	48.2063	29.6491	0.438633	33.9827	36	consistent	IL2RA	0.881218	2.36671	0	0.692988	0.103549	0
exposure_1	exposure_2	0.00946609	0.00621104	-0.0345026	0.0223935	-0.00270732	-0.0783931	0.0216395	0.0093879	0.12749	0.12338	154.684	71.8966	0.427801	13.9195	16	inconsistent	IL31RA	0.894524	0.908755	0	0.692988	0.54625	0
exposure_1	exposure_2	0.00676354	0.0190528	0.0752153	0.0441098	-0.0305793	-0.0112383	0.0441064	0.161669	0.722598	0.0881603	6.94069	4.94264	0.935689	39.9748	42	consistent	IL32	0.141103	1.05473	0	0.952793	0.490089	0
exposure_1	exposure_2	0.0270876	0.0081743	-0.0665341	0.0348737	0.0110663	-0.134885	0.0431089	0.00181706	0.000920538	0.0564093	106.989	28.7969	2.24073	27.6753	31	inconsistent	IL34	3.03596	1.24865	0	0.0729949	0.427099	0
exposure_1	exposure_2	-0.000179773	0.00566934	-0.0200287	0.019193	-0.0112915	-0.0576463	0.0109319	0.0175889	0.974703	0.296698	37.218	6.47192	-0.0476747	112.354	128	consistent	IL5RA	0.0111275	0.527686	0	0.999893	0.705156	0
exposure_1	exposure_2	-0.0156578	0.00609729	0.0685372	0.0432903	-0.0276083	-0.0163102	-0.00370737	0.153385	0.0102287	0.113376	525.756	101.914	1.08857	5.69148	11	inconsistent	IL6R	1.99018	0.945479	0	0.249425	0.536511	0
exposure_1	exposure_2	0.0028143	0.00457363	-0.0118447	0.0151945	-0.00614984	-0.0416253	0.0117784	0.017936	0.538335	0.435662	67.1558	67.1316	-0.00283204	15.1884	21	inconsistent	IL7R	0.268947	0.36085	0	0.930711	0.765836	0
exposure_1	exposure_2	0.00906027	0.00886097	0.0162273	0.0248772	-0.00830692	-0.0325311	0.0264275	0.0649857	0.306549	0.51421	52.4358	51.8851	0.168428	16.9313	19	consistent	INHBC	0.513501	0.28886	0	0.857462	0.811422	0
exposure_1	exposure_2	0.0255501	0.0135468	0.0274102	0.046826	-0.0010011	-0.0643671	0.0521013	0.119188	0.0592863	0.558304	495.92	25.61	1.53896	13.5089	17	consistent	ITGA2	1.22705	0.253129	0	0.538926	0.847854	0
exposure_1	exposure_2	0.00987693	0.0440694	0.138825	0.0930679	-0.0764975	-0.0435849	0.0962514	0.321234	0.822662	0.135791	1.5323	1.53998	0.682364	55.9428	58	consistent	ITGB5	0.0847785	0.86713	0	0.964534	0.551532	0
exposure_1	exposure_2	-0.0250888	0.0273279	-0.0718846	0.105604	-0.0786506	-0.278865	0.028473	0.135096	0.358585	0.496063	17.6712	3.87972	1.01682	19.5046	22	consistent	ITGB6	0.445408	0.304463	0	0.877197	0.79591	0
exposure_1	exposure_2	-0.00758921	0.0102121	-0.0441459	0.042996	-0.0276046	-0.128417	0.0124262	0.0401248	0.457386	0.304541	6.12061	5.85911	0.0782061	27.9732	30	consistent	ITGBL1	0.339717	0.516354	0	0.922651	0.712323	0
exposure_1	exposure_2	0.000725288	0.0470042	0.0279293	0.220933	-0.0914013	-0.405092	0.0928519	0.460951	0.987689	0.899403	14.7019	4.59333	0.951357	5.42088	10	consistent	ITIH3	0.00537982	0.0460456	0	0.999893	0.980445	0
exposure_1	exposure_2	0.00622549	0.0284565	-0.460602	0.158087	-0.0495483	-0.770448	0.0619993	-0.150756	0.826828	0.00357297	7.13066	2.80982	0.0291994	8.70886	11	inconsistent	ITIH4	0.082585	2.44697	0	0.964534	0.0996671	0
exposure_1	exposure_2	-0.00143429	0.00684125	0.0478004	0.0310564	-0.0148429	-0.013069	0.0119743	0.10867	0.833938	0.123768	36.2956	35.9252	0.0943253	7.92709	10	inconsistent	ITPA	0.0788661	0.907392	0	0.964534	0.54625	0
exposure_1	exposure_2	0.0195276	0.0365021	0.360494	0.0785251	-0.0520152	0.206588	0.0910704	0.514401	0.592669	4.41520964066423e-06	4.81385	1.85964	0.0226479	46.6977	49	consistent	JAM3	0.227188	5.35505	0	0.934804	0.00234006	0
exposure_1	exposure_2	-0.00187105	0.00767719	-0.00767641	0.019503	-0.0169181	-0.0459015	0.013176	0.0305487	0.807451	0.693875	46.4289	28.6701	0.22128	31.8381	34	consistent	KDR	0.092884	0.158719	0	0.964534	0.926448	0
exposure_1	exposure_2	-0.008794	0.0148878	-0.0683615	0.0358158	-0.0379736	-0.138559	0.0203856	0.00183612	0.554732	0.056301	78.2947	19.5049	0.0019709	12.9991	15	consistent	KEL	0.255917	1.24948	0	0.930711	0.427099	0
exposure_1	exposure_2	0.0230013	0.0272146	0.0198949	0.225258	-0.0303382	-0.421603	0.0763409	0.461393	0.398008	0.929622	3.80074	3.79396	3.95009	1.34362	11	consistent	KHK	0.400108	0.0316937	0	0.89006	0.981557	0
exposure_1	exposure_2	0.00365218	0.0147648	0.0633179	0.0631606	-0.0252862	-0.0604746	0.0325906	0.18711	0.804631	0.316107	9.81509	2.49747	0.420024	35.9923	38	consistent	KIAA0319	0.0944031	0.500166	0	0.964534	0.722141	0
exposure_1	exposure_2	0.0035713	0.00981853	-0.0410139	0.0297022	-0.0156727	-0.0992291	0.0228153	0.0172013	0.716059	0.167329	19.7554	3.88294	0.00769338	92	94	inconsistent	KIR2DL3	0.145051	0.776429	0	0.952793	0.584551	0
exposure_1	exposure_2	-0.00560966	0.00537466	0.00781766	0.0189926	-0.0161438	-0.0294072	0.00492449	0.0450426	0.296614	0.680622	258.427	29.8139	0.0182139	30.6384	33	inconsistent	KLB	0.527809	0.167094	0	0.853514	0.917887	0
exposure_1	exposure_2	0.0125192	0.0138952	0.0226926	0.0102133	-0.0147149	0.00267498	0.0397532	0.0427102	0.367602	0.0262916	158.566	164.407	2.50257	21.9508	24	consistent	KLK1	0.434622	1.58018	0	0.877197	0.290166	0
exposure_1	exposure_2	-0.000799307	0.00565778	-0.0386058	0.0460568	-0.0118884	-0.128875	0.0102897	0.0516639	0.887652	0.401907	547.388	11.539	-0.157748	10.106	14	consistent	KLK10	0.0517572	0.395874	0	0.982162	0.754062	0
exposure_1	exposure_2	0.0138909	0.00918127	-0.0210343	0.0230061	-0.00410405	-0.0661254	0.0318859	0.0240567	0.130289	0.360562	55.58	19.3699	0.0238199	30.9153	33	inconsistent	KLK11	0.885091	0.44302	0	0.692988	0.745444	0
exposure_1	exposure_2	0.00327385	0.00377917	-0.00235274	0.00334715	-0.00413319	-0.00891303	0.0106809	0.00420756	0.386333	0.482114	3664.51	3597.83	0.6684	11.9848	14	inconsistent	KLK12	0.413039	0.316851	0	0.888136	0.784853	0
exposure_1	exposure_2	-0.00489179	0.0089698	-0.0211964	0.0272876	-0.0224723	-0.0746791	0.0126887	0.0322864	0.585504	0.437291	12.2345	12.1447	0.214519	36.875	39	consistent	KLK13	0.23247	0.35923	0	0.934804	0.765836	0
exposure_1	exposure_2	-0.013053	0.00931557	0.0458203	0.0434379	-0.0313112	-0.0393165	0.0052052	0.130957	0.161154	0.291496	45.053	4.89783	0.29241	44.1101	47	inconsistent	KLK14	0.792758	0.535367	0	0.71289	0.705156	0
exposure_1	exposure_2	0.0107561	0.00608172	-0.00949679	0.0135376	-0.00116386	-0.0360301	0.022676	0.0170365	0.0769616	0.482985	109.647	27.2757	8.7997357443555e-05	61.5687	63	inconsistent	KLK4	1.11373	0.316067	0	0.599938	0.784853	0
exposure_1	exposure_2	0.00884114	0.00764182	0.0548936	0.032828	-0.00613656	-0.00944817	0.0238188	0.119235	0.247297	0.0944936	21.6566	4.95487	0.00177244	50.9344	53	consistent	KLK7	0.606782	1.0246	0	0.814082	0.495857	0
exposure_1	exposure_2	-0.00269408	0.00795094	0.0103501	0.0196623	-0.0182776	-0.0281872	0.0128895	0.0488875	0.734732	0.598614	23.3692	17.1587	0.00706909	46.9753	49	inconsistent	KLK8	0.133871	0.222853	0	0.952793	0.875305	0
exposure_1	exposure_2	-0.0176414	0.0113436	-0.0999395	0.0940209	-0.0398745	-0.284217	0.00459164	0.0843382	0.119902	0.287805	6.53999	3.19808	-0.054732	7.431	12	consistent	KLRD1	0.921175	0.540902	0	0.692988	0.705156	0
exposure_1	exposure_2	-0.00670438	0.00904018	0.114445	0.0664394	-0.0244228	-0.0157743	0.0110141	0.244663	0.458318	0.0849718	32.5713	6.44984	0.0547543	9.96925	12	inconsistent	KLRK1	0.338833	1.07073	0	0.922651	0.48927	0
exposure_1	exposure_2	0.00878888	0.0141101	0.00574315	0.0433507	-0.0188665	-0.0792227	0.0364443	0.090709	0.533366	0.894604	20.0769	8.53395	0.0175603	20.2924	23	consistent	KYNU	0.272975	0.0483693	0	0.930711	0.980445	0
exposure_1	exposure_2	-0.000770651	0.0066171	0.0133546	0.0131641	-0.0137399	-0.0124467	0.0121986	0.0391558	0.907285	0.310361	23.5125	23.3606	0.280982	79.9946	82	inconsistent	LAIR1	0.0422562	0.508133	0	0.990615	0.715179	0
exposure_1	exposure_2	-0.119759	0.0636733	0.48378	0.217059	-0.244557	0.0583519	0.00503805	0.909209	0.0599936	0.0258277	1.56648	1.55347	0.138965	7.97497	10	inconsistent	LAMA4	1.2219	1.58791	0	0.538926	0.290166	0
exposure_1	exposure_2	0.000172651	0.00659886	0.0302835	0.0342873	-0.0127609	-0.0369184	0.0131062	0.0974854	0.979127	0.377113	47.895	13.3584	0.0954191	22.4407	25	consistent	LAMB1	0.00916112	0.423528	0	0.999893	0.751391	0
exposure_1	exposure_2	-0.00218268	0.00489574	0.0175981	0.0203035	-0.0117782	-0.0221961	0.0074128	0.0573923	0.655718	0.386079	68.1815	68.2077	-0.276461	6.43731	10	inconsistent	LECT2	0.183283	0.413324	0	0.949798	0.754062	0
exposure_1	exposure_2	0.0045048	0.00754981	-0.034795	0.0227651	-0.0102926	-0.0794138	0.0193022	0.00982385	0.550723	0.126405	170.896	24.7338	0.306035	32.4662	35	inconsistent	LEFTY2	0.259067	0.898236	0	0.930711	0.54625	0
exposure_1	exposure_2	-0.0372663	0.0469288	0.375534	0.17329	-0.129245	0.0358908	0.0547125	0.715177	0.427136	0.0302289	7.35035	7.32497	1.37965	2.79199	7	inconsistent	LEPR	0.369434	1.51958	0	0.916526	0.302887	0
exposure_1	exposure_2	-0.00960464	0.0214933	0.146012	0.0979097	-0.0517308	-0.0458869	0.0325215	0.337912	0.654971	0.135883	4.32287	2.85512	0.0914511	24.8509	27	inconsistent	LGALS1	0.183778	0.866834	0	0.949798	0.551532	0
exposure_1	exposure_2	-0.00736257	0.0081789	0.0271848	0.0261534	-0.0233929	-0.024075	0.00866778	0.0784445	0.368019	0.298603	484.416	57.5368	0.0534556	9.93978	12	inconsistent	LGALS3	0.43413	0.524906	0	0.877197	0.706515	0
exposure_1	exposure_2	0.0579871	0.0468359	0.156291	0.094265	-0.0338095	-0.0284653	0.149784	0.341047	0.215682	0.0973189	8.40847	8.18101	-0.325258	1.2706	5	consistent	LGALS8	0.666186	1.0118	0	0.806946	0.502877	0
exposure_1	exposure_2	-0.006959	0.0118386	0.00307617	0.0286815	-0.0301623	-0.0531385	0.0162443	0.0592909	0.556652	0.914588	23.535	6.64766	0.513699	61.1515	64	inconsistent	LGMN	0.254416	0.0387743	0	0.930711	0.981557	0
exposure_1	exposure_2	0.00159161	0.0056319	-0.00560065	0.0119067	-0.00944671	-0.0289374	0.0126299	0.0177361	0.777478	0.638085	1335.04	311.934	-0.114122	5.26131	8	inconsistent	LILRA2	0.109312	0.195121	0	0.961314	0.899378	0
exposure_1	exposure_2	0.00360118	0.00891835	-0.0132644	0.0354172	-0.0138785	-0.0826808	0.0210808	0.056152	0.686364	0.708018	484.448	18.2214	0.78097	21.8069	24	inconsistent	LILRB1	0.163446	0.149956	0	0.949798	0.937184	0
exposure_1	exposure_2	-0.00754534	0.0130486	0.0455268	0.0216292	-0.0331202	0.0031344	0.0180295	0.0879193	0.563096	0.0353018	721.962	145.261	1.84988	5.76774	8	inconsistent	LPL	0.249417	1.4522	0	0.932628	0.322586	0
exposure_1	exposure_2	-0.00706751	0.00669907	-0.0293506	0.0413162	-0.0201974	-0.110329	0.00606243	0.0516276	0.291426	0.477462	162.604	4.48503	0.0220606	36.8905	39	consistent	LRG1	0.535472	0.321061	0	0.853514	0.784853	0
exposure_1	exposure_2	0.0136827	0.0053369	-0.0342894	0.0250066	0.00322258	-0.0833015	0.0241428	0.0147227	0.0103535	0.170308	95.0596	32.4962	0.00331118	14.9339	17	inconsistent	LRIG1	1.98491	0.768764	0	0.249425	0.586127	0
exposure_1	exposure_2	-0.0114082	0.0134108	0.00356743	0.0926473	-0.0376929	-0.178018	0.0148765	0.185153	0.394952	0.969285	11.7522	11.6062	0	0.158549	4	inconsistent	LRP11	0.403456	0.0135487	0	0.888136	0.987925	0
exposure_1	exposure_2	0.00118444	0.021496	-0.0212944	0.0415525	-0.0409469	-0.102736	0.0433157	0.060147	0.956058	0.608323	4.39825	4.39917	0.235283	33.6638	36	inconsistent	LRPAP1	0.0195156	0.215866	0	0.999893	0.875305	0
exposure_1	exposure_2	-0.0240497	0.0215365	0.0825781	0.0745047	-0.0662605	-0.0634483	0.0181612	0.228605	0.264126	0.267705	19.5414	3.53022	1.16829	39.4203	42	inconsistent	LRRC37A2	0.578188	0.572343	0	0.828325	0.702395	0
exposure_1	exposure_2	-0.0056632	0.00564391	0.0439191	0.0450045	-0.0167251	-0.0442881	0.00539866	0.132126	0.315659	0.329122	71.8583	9.82502	0.0762007	13.9518	16	inconsistent	LRRN1	0.500781	0.482642	0	0.858472	0.730939	0
exposure_1	exposure_2	-0.0152382	0.0194271	-0.0259064	0.0347691	-0.0533145	-0.0940526	0.0228382	0.0422398	0.432819	0.456212	57.4223	27.4359	15.3539	36.4686	39	consistent	LTBP3	0.363694	0.340833	0	0.922651	0.7725	0
exposure_1	exposure_2	0.0203045	0.01114	0.0207218	0.0365249	-0.00152956	-0.0508657	0.0421385	0.0923093	0.0683548	0.570488	7.89806	3.28274	0.00475091	50.8081	53	consistent	LTBR	1.16523	0.243753	0	0.575049	0.858665	0
exposure_1	exposure_2	0.00439143	0.0116693	-0.0477325	0.0393738	-0.0184799	-0.124904	0.0272628	0.0294388	0.706675	0.225401	2.39236	2.3522	0.0112	70.0027	72	inconsistent	LUZP2	0.15078	0.647043	0	0.952793	0.660035	0
exposure_1	exposure_2	-0.00776247	0.0053381	0.00623057	0.0186392	-0.018225	-0.0303017	0.00270001	0.0427628	0.145901	0.738175	746.499	90.03	0.130449	14.4911	17	inconsistent	LY75	0.835942	0.131841	0	0.692988	0.946246	0
exposure_1	exposure_2	0.0030972	0.00687008	-0.0259001	0.0211041	-0.0103679	-0.0672633	0.0165623	0.0154631	0.652116	0.219727	334.115	40.3033	-0.00802446	15.7552	18	inconsistent	LY9	0.185675	0.658117	0	0.949798	0.655609	0
exposure_1	exposure_2	-0.00755668	0.00772587	0.0348668	0.0241634	-0.0226991	-0.0124925	0.00758574	0.0822261	0.328024	0.149031	83.9016	39.7982	0	13.0172	15	inconsistent	LYPD8	0.484094	0.826722	0	0.858472	0.576545	0
exposure_1	exposure_2	0.0234218	0.0292384	0.222563	0.10744	-0.0338844	0.0119839	0.0807281	0.433141	0.423095	0.0383117	25.2743	3.94213	0.963328	12.7128	15	consistent	MAN1A2	0.373562	1.41667	0	0.915266	0.33746	0
exposure_1	exposure_2	0.00394283	0.00903971	0.0317424	0.0297387	-0.0137747	-0.0265444	0.0216603	0.0900292	0.662715	0.285802	394.136	47.1567	2.06099	9.94611	12	consistent	MAN2B2	0.178673	0.543934	0	0.949798	0.705156	0
exposure_1	exposure_2	0.00738074	0.0353885	0.0217015	0.0403521	-0.0619794	-0.0573871	0.0767409	0.10079	0.834789	0.590712	478.287	138.941	21.7505	5.51358	11	consistent	MANSC4	0.0784232	0.228624	0	0.964534	0.86725	0
exposure_1	exposure_2	0.00479548	0.00778065	0.0010035	0.0278361	-0.0104543	-0.0535543	0.0200453	0.0555613	0.537674	0.971242	102.643	19.3851	0.218445	25.9361	28	consistent	MATN3	0.269481	0.0126724	0	0.930711	0.98802	0
exposure_1	exposure_2	-0.00763764	0.00376033	0.0153658	0.00927905	-0.0150077	-0.00282083	-0.000267539	0.0335524	0.0422437	0.097729	330.627	97.7079	0.121946	48.6097	51	inconsistent	MDGA1	1.37424	1.00998	0	0.513027	0.502877	0
exposure_1	exposure_2	-0.0130162	0.0100063	0.00331985	0.03067	-0.0326281	-0.0567922	0.00659575	0.0634319	0.193326	0.913802	373.389	33.5711	0.261533	11.7886	14	inconsistent	MEGF10	0.713709	0.0391479	0	0.761833	0.981557	0
exposure_1	exposure_2	-0.00924116	0.00622416	-0.0377264	0.0208637	-0.0214403	-0.0786184	0.00295797	0.00316565	0.137617	0.0705701	85.4555	17.1957	0.031701	35.9872	38	consistent	MELTF	0.861328	1.15138	0	0.692988	0.470915	0
exposure_1	exposure_2	-0.0532652	0.0360674	-0.131942	0.103004	-0.123956	-0.333825	0.0174257	0.0699416	0.139723	0.200214	1.61469	1.61469	0.300438	27.9998	30	consistent	MEP1A	0.854732	0.698506	0	0.692988	0.632888	0
exposure_1	exposure_2	0.110899	0.0391346	-0.510708	0.277444	0.0341965	-1.05449	0.187602	0.0330724	0.00460009	0.0656567	3.45518	3.44833	0.190848	2.00001	4	inconsistent	MERTK	2.33723	1.18272	0	0.162536	0.46903	0
exposure_1	exposure_2	-0.0134951	0.0167599	0.0153938	0.044658	-0.046344	-0.0721342	0.0193537	0.102922	0.420703	0.730317	4.27894	3.00124	-0.0364397	43.9209	50	inconsistent	MFAP5	0.376024	0.136489	0	0.913822	0.946246	0
exposure_1	exposure_2	-0.00170461	0.00893037	-0.00435382	0.00922308	-0.0192078	-0.0224307	0.0157986	0.0137231	0.848621	0.636886	349.279	288.09	1.37241	15.8447	18	consistent	MIA	0.0712863	0.195938	0	0.971424	0.899378	0
exposure_1	exposure_2	0.0126463	0.0126147	-0.0419007	0.0512859	-0.012078	-0.142419	0.0373706	0.0586179	0.3161	0.413928	144.029	9.67783	0.349465	18.2736	21	inconsistent	MLN	0.500176	0.383076	0	0.858472	0.754062	0
exposure_1	exposure_2	-6.98609e-05	0.00590794	-0.0406309	0.0262903	-0.0116492	-0.0921589	0.0115095	0.0108971	0.990565	0.122232	44.2067	7.28864	0.000119555	58.1703	59	consistent	MMP1	0.00411689	0.912816	0	0.999893	0.54625	0
exposure_1	exposure_2	0.0148181	0.0145175	0.0581034	0.0356057	-0.0136356	-0.0116825	0.0432719	0.127889	0.307392	0.10271	5.094	4.53093	0.0270066	49.94	52	consistent	MMP10	0.512307	0.988389	0	0.857462	0.517862	0
exposure_1	exposure_2	-0.00406813	0.00678622	0.0321879	0.0146449	-0.0173689	0.00348435	0.00923261	0.0608914	0.54886	0.0279572	114.185	41.6349	0.00201423	32.8824	35	inconsistent	MMP12	0.260539	1.55351	0	0.930711	0.296347	0
exposure_1	exposure_2	-0.00155292	0.00622065	-0.0144866	0.0283543	-0.0137452	-0.07006	0.0106393	0.0410867	0.802867	0.609411	15.5589	10.3861	0.00125163	34.7942	37	consistent	MMP3	0.0953566	0.21509	0	0.964534	0.875305	0
exposure_1	exposure_2	-0.00356776	0.010246	0.0381074	0.028808	-0.0236496	-0.0183553	0.016514	0.0945702	0.727683	0.1859	12.1198	3.71157	0.0210821	97.9721	100	inconsistent	MMP7	0.138058	0.730721	0	0.952793	0.611969	0
exposure_1	exposure_2	-0.00107184	0.00826812	0.0154202	0.0160601	-0.0172771	-0.0160569	0.0151334	0.0468974	0.896855	0.336975	47.1147	20.5906	0.0614042	61.8137	64	inconsistent	MMP8	0.047278	0.472402	0	0.986168	0.730939	0
exposure_1	exposure_2	0.0182038	0.0143398	-0.0384926	0.036442	-0.00990174	-0.109918	0.0463094	0.0329324	0.204278	0.290845	71.9696	19.1135	1.11945	24.3822	29	inconsistent	MOCS2	0.689779	0.536339	0	0.794634	0.705156	0
exposure_1	exposure_2	0.0200308	0.0145221	-0.0772121	0.0455899	-0.00843204	-0.166567	0.0484937	0.0121424	0.167793	0.0903365	2.15579	1.16344	0.000100861	124.189	129	inconsistent	MRC1	0.775226	1.04414	0	0.714824	0.493591	0
exposure_1	exposure_2	0.00494317	0.00833381	-0.00466954	0.0186361	-0.0113908	-0.0411956	0.0212771	0.0318565	0.553083	0.802151	45.4063	10.8692	1.40299	71.7298	74	inconsistent	MRI1	0.257209	0.095744	0	0.930711	0.959684	0
exposure_1	exposure_2	-0.00840166	0.0157149	-0.00641977	0.0243553	-0.0392023	-0.0541552	0.0223989	0.0413157	0.592905	0.792097	30.0804	29.9431	6.55657	25.6201	28	consistent	MSLN	0.227015	0.101222	0	0.934804	0.959172	0
exposure_1	exposure_2	0.0321364	0.0175662	-0.0060384	0.0391508	-0.00229269	-0.0827726	0.0665655	0.0706958	0.0673327	0.877425	7.34768	7.40058	-2.07126	22.3672	25	inconsistent	MSR1	1.17177	0.05679	0	0.575049	0.971803	0
exposure_1	exposure_2	-0.0127972	0.00789847	0.177333	0.0659088	-0.0282779	0.0481538	0.00268355	0.306512	0.105188	0.00713286	46.8484	5.91482	-0.0615892	8.88337	12	inconsistent	MTHFSD	0.978035	2.14674	0	0.655876	0.156838	0
exposure_1	exposure_2	-0.0261493	0.0227285	0.199519	0.0937582	-0.0706964	0.0157565	0.0183977	0.383282	0.249935	0.0333356	3.80102	1.9105	0.370094	39.9957	42	inconsistent	MUC13	0.602173	1.47709	0	0.817688	0.320556	0
exposure_1	exposure_2	-0.0153442	0.0101748	0.070086	0.0494712	-0.0352864	-0.0268758	0.00459803	0.167048	0.131539	0.15657	49.3191	3.54851	0.0238973	40.8867	43	inconsistent	MYOC	0.880945	0.805291	0	0.692988	0.582189	0
exposure_1	exposure_2	0.000623838	0.00818105	0.0253407	0.022395	-0.0154107	-0.0185528	0.0166584	0.0692341	0.939217	0.257831	93.3851	54.0956	0.484284	11.9102	17	consistent	NAAA	0.0272341	0.588664	0	0.995317	0.679854	0
exposure_1	exposure_2	-0.0152413	0.00873295	-0.0333798	0.0257755	-0.0323576	-0.0838988	0.00187498	0.0171392	0.0809391	0.195312	4.60597	3.86303	7.07641822349113e-05	94.9867	103	consistent	NAGPA	1.09184	0.70927	0	0.602439	0.631193	0
exposure_1	exposure_2	0.00767804	0.0127255	-0.146507	0.0427604	-0.0172635	-0.230316	0.0326196	-0.0626984	0.54627	0.000612005	64.3229	9.37321	0.194486	23.9466	26	inconsistent	NCAM1	0.262593	3.21324	0	0.930711	0.0540605	0
exposure_1	exposure_2	-0.00145468	0.0129647	-0.09682	0.0393871	-0.0268651	-0.174017	0.0239557	-0.0196227	0.910662	0.0139649	25.19	2.30073	0.0169368	82.9075	85	consistent	NCR1	0.0406426	1.85496	0	0.990615	0.219886	0
exposure_1	exposure_2	-0.0233817	0.0155545	0.0250154	0.0591584	-0.0538679	-0.0909329	0.00710445	0.140964	0.132783	0.672401	2.53224	2.41872	0.125339	41.868	44	inconsistent	NECTIN4	0.876857	0.172371	0	0.692988	0.91421	0
exposure_1	exposure_2	0.0444665	0.00949898	0.00621682	0.0272557	0.0258488	-0.0472034	0.0630841	0.059637	2.85216607287756e-06	0.819574	13.0058	7.44205	0.000142673	55.0891	57	consistent	NELL1	5.54483	0.0864116	0	0.00151165	0.960858	0
exposure_1	exposure_2	0.00781917	0.0181839	-0.00995278	0.0578556	-0.0278206	-0.123348	0.043459	0.103442	0.667192	0.863416	14.8881	2.08042	0.110789	51.4833	54	inconsistent	NID1	0.175749	0.0637801	0	0.949798	0.965422	0
exposure_1	exposure_2	-0.00663632	0.0108721	-0.0535869	0.0550961	-0.0279453	-0.161573	0.0146727	0.0543995	0.541599	0.330748	38.3549	8.50357	0.452376	24.4824	27	consistent	NID2	0.266322	0.480502	0	0.930711	0.730939	0
exposure_1	exposure_2	0.0030816	0.0166843	-0.0194439	0.0352755	-0.029619	-0.0885827	0.0357822	0.0496948	0.853464	0.581495	5.31869	2.62813	0.000554326	86.7037	89	inconsistent	NIT1	0.0688149	0.235454	0	0.974862	0.861016	0
exposure_1	exposure_2	-0.00405328	0.0241359	0.216598	0.143914	-0.0513589	-0.0654689	0.0432523	0.498665	0.866634	0.132312	2.3166	2.01239	0.134297	7.92426	10	inconsistent	NMI	0.0621643	0.878402	0	0.979352	0.551532	0
exposure_1	exposure_2	-0.028469	0.0467344	-0.167292	0.0791612	-0.120067	-0.322445	0.0631288	-0.0121391	0.542415	0.0345742	7.89103	7.7669	5.88536	16.4331	25	consistent	NOTCH1	0.265668	1.46125	0	0.930711	0.32148	0
exposure_1	exposure_2	0.0140807	0.00792406	-0.0333999	0.0172687	-0.00145017	-0.0672458	0.0296116	0.000446085	0.0755756	0.0530969	61.3392	12.1893	0.0023886	66.9577	69	inconsistent	NPHS1	1.12162	1.27493	0	0.599938	0.42002	0
exposure_1	exposure_2	0.00265931	0.0152825	-0.00753233	0.0252806	-0.0272938	-0.0570813	0.0326124	0.0420167	0.861857	0.765742	26.9689	26.883	0.00919965	12.9377	15	inconsistent	NPL	0.0645648	0.115918	0	0.978098	0.951936	0
exposure_1	exposure_2	-0.0176399	0.0124196	-0.0054132	0.0472579	-0.0419819	-0.098037	0.0067021	0.0872105	0.155513	0.908805	121.11	6.22783	0.607911	23.7093	26	consistent	NPTX2	0.808234	0.0415293	0	0.710533	0.981557	0
exposure_1	exposure_2	-0.00251998	0.00780621	-0.0146153	0.0148708	-0.0178199	-0.0437615	0.0127799	0.014531	0.746833	0.325698	482.866	273.363	0.216717	6.50806	9	consistent	NPTXR	0.126776	0.487185	0	0.952793	0.730939	0
exposure_1	exposure_2	-0.00626072	0.0150861	-0.0525399	0.0546196	-0.0358289	-0.159592	0.0233074	0.0545126	0.678142	0.336088	31.4892	5.14032	0.460255	27.2483	30	consistent	NRCAM	0.168679	0.473547	0	0.949798	0.730939	0
exposure_1	exposure_2	-0.0381445	0.0363439	0.0140364	0.0723796	-0.109377	-0.127825	0.0330882	0.155898	0.293928	0.846232	8.6624	8.67272	0.205147	4.78979	7	inconsistent	NUDT16	0.531759	0.0725103	0	0.853514	0.961593	0
exposure_1	exposure_2	-0.00659851	0.0108264	-0.017427	0.0533861	-0.0278179	-0.122062	0.0146208	0.0872077	0.542204	0.744096	10.8314	2.91516	-0.770288	28.8752	36	consistent	ODAM	0.265837	0.128371	0	0.930711	0.946246	0
exposure_1	exposure_2	-0.00410826	0.00548243	-0.0127292	0.0137548	-0.0148536	-0.0396881	0.00663711	0.0142297	0.453646	0.354738	35.3028	23.3224	-0.156453	43.3753	54	consistent	OLFM4	0.343283	0.450092	0	0.922651	0.744304	0
exposure_1	exposure_2	-0.000374696	0.00741518	-0.0197167	0.0153114	-0.0149082	-0.0497264	0.0141588	0.010293	0.959699	0.197845	216.254	26.0704	2.0758	65.8859	68	consistent	OSCAR	0.0178648	0.703676	0	0.999893	0.632888	0
exposure_1	exposure_2	0.00571597	0.00591689	-0.000809601	0.0240298	-0.00588091	-0.0479071	0.0173129	0.0462879	0.334022	0.973123	194.022	23.3192	0.10898	30.8436	33	inconsistent	OSMR	0.476225	0.0118322	0	0.863569	0.988037	0
exposure_1	exposure_2	0.00680749	0.00723056	-0.0119192	0.0143968	-0.00736415	-0.0401364	0.0209791	0.016298	0.346454	0.407723	19.8231	9.99982	0.0392051	62.9339	65	inconsistent	OXT	0.460354	0.389635	0	0.872403	0.754062	0
exposure_1	exposure_2	0.011676	0.014943	-0.00810542	0.0527038	-0.0176118	-0.111403	0.0409638	0.095192	0.434587	0.877774	9.24689	2.55013	0.206305	29.8871	32	inconsistent	PADI4	0.361923	0.0566175	0	0.922651	0.971803	0
exposure_1	exposure_2	-0.0683254	0.0190692	-0.0242871	0.0450096	-0.1057	-0.112504	-0.0309504	0.0639301	0.000339644	0.589474	306.673	93.471	0.932405	8.38674	11	consistent	PAM	3.46898	0.229535	0	0.0360023	0.86725	0
exposure_1	exposure_2	-0.00176871	0.00727538	0.0536794	0.0381034	-0.0160282	-0.0210019	0.0124908	0.128361	0.807921	0.1589	89.557	3.82337	0.000971018	54.7366	57	inconsistent	PAMR1	0.0926309	0.798877	0	0.964534	0.582189	0
exposure_1	exposure_2	-0.00698645	0.00952581	-0.0140522	0.0206921	-0.0256567	-0.0546081	0.0116838	0.0265036	0.4633	0.497068	79.0627	25.8047	0.373159	25.5067	28	consistent	PCDHB15	0.334138	0.303584	0	0.922651	0.79591	0
exposure_1	exposure_2	-0.0129281	0.0106658	0.00937657	0.022003	-0.0338327	-0.0337484	0.00797653	0.0525016	0.225473	0.669998	21.3776	8.06009	0.000149114	75.3844	77	inconsistent	PCSK9	0.646906	0.173926	0	0.806946	0.91421	0
exposure_1	exposure_2	-0.00543696	0.0055558	-0.00471005	0.0261643	-0.0163261	-0.0559911	0.00545222	0.046571	0.327773	0.857138	91.4669	11.5956	-0.596424	27.6921	37	consistent	PDCD1LG2	0.484427	0.0669491	0	0.858472	0.961593	0
exposure_1	exposure_2	0.0100877	0.017126	0.108941	0.0733594	-0.0234786	-0.0348408	0.043654	0.252723	0.555843	0.137536	3.38186	3.34801	0.0937324	17.3028	20	consistent	PDCD5	0.255048	0.861585	0	0.930711	0.551532	0
exposure_1	exposure_2	0.000200119	0.0186859	0.0258423	0.100315	-0.0364236	-0.170771	0.0368239	0.222456	0.991455	0.796706	32.1606	3.13894	0.295536	13.2277	16	consistent	PDGFRA	0.00372693	0.0987018	0	0.999893	0.959172	0
exposure_1	exposure_2	0.0193119	0.00975627	0.0876025	0.0676384	0.000189994	-0.0449663	0.0384339	0.220171	0.0477667	0.195265	22.7243	6.2542	1.6621	13.9362	23	consistent	PEPD	1.32087	0.709375	0	0.513521	0.631193	0
exposure_1	exposure_2	0.00599299	0.00727277	0.0235954	0.0298233	-0.00826138	-0.0348571	0.0202474	0.0820479	0.409922	0.428843	16.6489	12.3749	0.00179887	24.1018	27	consistent	PER3	0.387299	0.367702	0	0.901488	0.765275	0
exposure_1	exposure_2	-0.00853035	0.00447223	0.00632183	0.00791855	-0.0172958	-0.00919825	0.000235061	0.0218419	0.0564683	0.424663	331.957	105.431	0.294905	39.3839	42	inconsistent	PGLYRP2	1.2482	0.371955	0	0.525056	0.760377	0
exposure_1	exposure_2	0.00981015	0.0333541	0.00147516	0.0843285	-0.0555627	-0.163806	0.075183	0.166756	0.768665	0.986043	7.29614	7.20241	1.35709	11.0499	14	consistent	PIK3IP1	0.114263	0.00610401	0	0.956321	0.995434	0
exposure_1	exposure_2	0.00536766	0.008516	0.00529451	0.0127797	-0.0113234	-0.0197532	0.0220587	0.0303422	0.528496	0.678661	767.395	235.334	2.51705	22.9191	25	consistent	PILRA	0.276958	0.168347	0	0.930711	0.917887	0
exposure_1	exposure_2	0.0018664	0.00460828	0.00823016	0.0145602	-0.00716567	-0.0203073	0.0108985	0.0367676	0.68547	0.571903	981.32	96.999	-0.0985441	9.22151	14	consistent	PINLYP	0.164011	0.242677	0	0.949798	0.858665	0
exposure_1	exposure_2	-0.0515543	0.0187705	-0.00373849	0.0294942	-0.0883438	-0.0615461	-0.0147647	0.0540691	0.00602255	0.899136	4.14657	4.18904	2.20242	96.6592	100	consistent	PKD1	2.22022	0.0461748	0	0.187762	0.980445	0
exposure_1	exposure_2	-0.0320108	0.0474903	-0.176061	0.185027	-0.12509	-0.538707	0.0610685	0.186586	0.50028	0.341331	1.99248	1.67538	2.10679	11.7107	18	consistent	PKLR	0.300787	0.466824	0	0.930711	0.733673	0
exposure_1	exposure_2	0.00758917	0.011022	-0.00384066	0.0214928	-0.0140136	-0.0459657	0.0291919	0.0382844	0.491109	0.858177	20.5429	11.5449	0.0099245	61.2717	65	inconsistent	PLG	0.308822	0.0664233	0	0.930711	0.961593	0
exposure_1	exposure_2	0.00360761	0.00881718	-0.0171326	0.0331451	-0.0136737	-0.0820957	0.020889	0.0478305	0.682424	0.605227	21.2029	8.99388	2.51787	53.1414	56	inconsistent	PLXNB2	0.165946	0.218082	0	0.949798	0.875305	0
exposure_1	exposure_2	-0.0222002	0.0169447	0.0578172	0.0678135	-0.0554112	-0.0750949	0.0110109	0.190729	0.190145	0.393886	15.9656	2.53071	0.0715668	34.6871	37	inconsistent	PODXL	0.720916	0.404629	0	0.761833	0.754062	0
exposure_1	exposure_2	0.013979	0.00488815	0.0113411	0.0209623	0.00439842	-0.0297443	0.0235596	0.0524266	0.0042394	0.588491	132.526	25.215	0.0780185	33.2488	37	consistent	PON1	2.3727	0.23026	0	0.162536	0.86725	0
exposure_1	exposure_2	0.0016933	0.00823791	0.0206671	0.0146552	-0.0144527	-0.00805655	0.0178393	0.0493908	0.837143	0.158474	1023.42	121.547	0.943533	17.5068	20	consistent	PON2	0.0772005	0.800043	0	0.964534	0.582189	0
exposure_1	exposure_2	-0.0959898	0.0423371	0.148371	0.182449	-0.178969	-0.209223	-0.0130106	0.505964	0.0233735	0.416094	24.9551	14.5487	99.2444	28.0781	36	inconsistent	PON3	1.63128	0.380809	0	0.369843	0.754062	0
exposure_1	exposure_2	-0.0108131	0.022501	-0.0147344	0.0764481	-0.0549144	-0.16457	0.0332881	0.135101	0.630828	0.847165	25.3294	8.20981	0.342132	14.5824	17	consistent	PPCDC	0.200089	0.0720321	0	0.94348	0.961593	0
exposure_1	exposure_2	0.00306754	0.00879674	0.0117836	0.0111444	-0.0141738	-0.010059	0.0203088	0.0336262	0.727305	0.29035	299.971	185.089	0.129714	14.8426	17	consistent	PRELP	0.138283	0.537079	0	0.952793	0.705156	0
exposure_1	exposure_2	-0.052676	0.0424764	-0.21323	0.0866151	-0.135928	-0.382992	0.0305762	-0.0434675	0.21493	0.0138238	1.1362	1.13772	0.354637	47.8378	50	consistent	PRG2	0.667703	1.85937	0	0.806946	0.219886	0
exposure_1	exposure_2	0.00712323	0.0116954	-0.00827553	0.0247875	-0.0157994	-0.0568581	0.0300458	0.040307	0.542484	0.738486	452.136	56.5806	0.66111	12.754	15	inconsistent	PROK1	0.265613	0.131658	0	0.930711	0.946246	0
exposure_1	exposure_2	0.0129734	0.00942321	0.0316229	0.0269826	-0.00549578	-0.0212621	0.0314425	0.0845079	0.168591	0.241208	87.9275	87.1893	0.0327013	3.91373	6	consistent	PRR4	0.773167	0.617608	0	0.714824	0.67566	0
exposure_1	exposure_2	0.00996266	0.00607859	-0.0379172	0.0350242	-0.00195116	-0.106563	0.0218765	0.0307289	0.101218	0.278985	1126.92	27.7666	0.069699	7.93365	10	inconsistent	PRSS53	0.994741	0.554418	0	0.655876	0.705156	0
exposure_1	exposure_2	0.00214065	0.00952977	-0.0277983	0.0261543	-0.0165373	-0.0790599	0.0208186	0.0234633	0.822269	0.287847	44.3421	18.2141	0.132959	29.5862	32	inconsistent	PRTG	0.0849863	0.540838	0	0.964534	0.705156	0
exposure_1	exposure_2	-0.0073176	0.0156019	-0.00381046	0.012464	-0.0378967	-0.0282395	0.0232615	0.0206186	0.639055	0.75982	31.8248	31.7357	12.3565	81.9835	84	consistent	PRTN3	0.194462	0.119289	0	0.94348	0.951936	0
exposure_1	exposure_2	0.0012403	0.00577555	0.00997586	0.0158523	-0.0100796	-0.0210942	0.0125602	0.0410459	0.829963	0.529153	191.624	24.6337	0.013424	30.7488	33	consistent	PSAPL1	0.0809415	0.276418	0	0.964534	0.82729	0
exposure_1	exposure_2	0.00260262	0.0108496	-0.0484028	0.0393047	-0.0186623	-0.125439	0.0238675	0.0286329	0.810423	0.218145	47.925	8.66914	2.77457	41.1786	44	inconsistent	PSCA	0.0912885	0.661256	0	0.964534	0.655609	0
exposure_1	exposure_2	0.000999253	0.00439624	-0.00638289	0.00826599	-0.00761723	-0.0225839	0.00961573	0.00981816	0.820193	0.440004	86.7695	86.7411	0.199698	57.9303	60	inconsistent	PSG1	0.086084	0.356544	0	0.964534	0.765836	0
exposure_1	exposure_2	0.00687117	0.0456119	-0.11364	0.15525	-0.0825265	-0.417925	0.0962689	0.190644	0.880256	0.464179	1.54473	1.30087	-0.994637	3.22517	9	inconsistent	PSMG4	0.0553908	0.333314	0	0.980971	0.783487	0
exposure_1	exposure_2	0.0148969	0.0219975	-0.0516895	0.0368353	-0.0282174	-0.123885	0.0580112	0.0205062	0.498274	0.160539	12.235	5.10172	0.087354	66.0762	69	inconsistent	PTH1R	0.302532	0.794421	0	0.930711	0.582777	0
exposure_1	exposure_2	-0.0150648	0.0118967	-0.056805	0.0488308	-0.038382	-0.152512	0.00825233	0.0389016	0.205406	0.244707	2.13805	2.05871	0.0635413	64.6362	69	consistent	PTPRB	0.687388	0.611354	0	0.794634	0.67566	0
exposure_1	exposure_2	0.0383297	0.0169485	-0.00354161	0.0412412	0.00511128	-0.0843728	0.0715481	0.0772896	0.0237258	0.931565	8.41956	8.42347	0.0197154	15.9993	18	inconsistent	PTPRC	1.62478	0.0307867	0	0.369843	0.981557	0
exposure_1	exposure_2	-0.00334431	0.00724161	0.0373262	0.0270037	-0.0175376	-0.0156001	0.010849	0.0902524	0.644211	0.166891	188.795	22.5418	0.914225	19.6783	22	inconsistent	PTPRH	0.190972	0.777567	0	0.948422	0.584551	0
exposure_1	exposure_2	0.00301072	0.00465434	0.012115	0.00900628	-0.00611161	-0.005537	0.0121331	0.029767	0.51772	0.17857	361.747	145.934	-0.000500933	28.6012	31	consistent	PVALB	0.285905	0.748191	0	0.930711	0.603724	0
exposure_1	exposure_2	0.0071162	0.00787504	-0.0228328	0.0160946	-0.00831859	-0.0543776	0.022551	0.00871206	0.366186	0.155998	341.791	58.9212	0.208698	25.7766	29	inconsistent	PVR	0.436298	0.806881	0	0.877197	0.582189	0
exposure_1	exposure_2	-0.0378156	0.0136001	-0.0142652	0.0327634	-0.0644712	-0.0784804	-0.0111599	0.0499499	0.00542681	0.663271	21.074	20.8452	3.08187	31.3266	34	consistent	PXN	2.26546	0.178309	0	0.179763	0.91421	0
exposure_1	exposure_2	-0.0130909	0.0134055	-0.104623	0.0718636	-0.0393652	-0.245473	0.0131834	0.0362272	0.328799	0.145433	10.413	2.47818	0.517809	35.8309	38	consistent	QDPR	0.483069	0.837337	0	0.858472	0.566761	0
exposure_1	exposure_2	0.0249461	0.0169386	0.0417285	0.0379953	-0.00825298	-0.0327409	0.0581451	0.116198	0.140823	0.272093	18.0669	10.1174	0.145889	26.5978	31	consistent	QPCT	0.851328	0.565283	0	0.692988	0.705156	0
exposure_1	exposure_2	0.000290685	0.0134564	0.00164833	0.0284186	-0.0260833	-0.0540511	0.0266647	0.0573477	0.982765	0.953747	20.54	20.5549	0.335998	17.7739	20	consistent	QSOX1	0.00755014	0.0205667	0	0.999893	0.981811	0
exposure_1	exposure_2	0.0205621	0.0107353	0.0636344	0.0618649	-0.000478799	-0.0576186	0.041603	0.184887	0.0554461	0.303667	6.00342	5.5101	-1.49047	9.51171	15	consistent	RARRES1	1.25613	0.517603	0	0.524758	0.712323	0
exposure_1	exposure_2	0.0306098	0.015839	0.0691054	0.0234982	-0.00043399	0.0230497	0.0616536	0.115161	0.05329	0.00327283	16.8349	16.516	1.66788	34.4243	38	consistent	RBKS	1.27335	2.48508	0	0.513521	0.0996671	0
exposure_1	exposure_2	-0.0088321	0.017179	0.0669974	0.0438275	-0.0425024	-0.0189029	0.0248382	0.152898	0.607167	0.126348	3.34662	3.35392	0.000390805	42.7209	45	inconsistent	RECK	0.216692	0.89843	0	0.936661	0.54625	0
exposure_1	exposure_2	0.00443141	0.0119773	0.0200045	0.0243555	-0.0190437	-0.0277314	0.0279066	0.0677404	0.711395	0.411444	14.3932	14.1754	0.403575	43.5604	46	consistent	REG1A	0.147889	0.385689	0	0.952793	0.754062	0
exposure_1	exposure_2	0.0104414	0.0120811	0.00259176	0.0294782	-0.0132372	-0.0551845	0.0341199	0.0603681	0.387439	0.929939	12.0672	12.0953	0.193035	29.9713	32	consistent	REG1B	0.411796	0.0315454	0	0.888136	0.981557	0
exposure_1	exposure_2	-0.00332751	0.0137515	0.00519765	0.0758249	-0.03028	-0.143416	0.023625	0.153812	0.8088	0.945349	55.9535	4.54735	0.100061	12.5253	15	inconsistent	REG3G	0.0921587	0.0244076	0	0.964534	0.981557	0
exposure_1	exposure_2	-0.0373503	0.0251002	-0.20963	0.165619	-0.0865457	-0.534236	0.0118451	0.114977	0.136737	0.205607	2.37605	2.3762	-0.184577	1.52141	6	consistent	RELT	0.864113	0.686962	0	0.692988	0.64101	0
exposure_1	exposure_2	-0.0115243	0.00939276	0.0276556	0.018664	-0.0299337	-0.00892514	0.00688518	0.0642363	0.219848	0.138403	14.9994	4.88336	0.0112704	176.113	179	inconsistent	RETN	0.657878	0.858853	0	0.806946	0.551532	0
exposure_1	exposure_2	-0.00289037	0.00379272	0.00443111	0.0079241	-0.010324	-0.0110998	0.00454322	0.0199621	0.446009	0.576029	100.965	99.0666	-2.49602	32.1862	45	inconsistent	RNASE10	0.350656	0.239556	0	0.922651	0.859987	0
exposure_1	exposure_2	-0.0166976	0.0120895	-0.0336375	0.0435978	-0.0403926	-0.119088	0.00699748	0.0518125	0.16723	0.440386	23.511	6.85471	0.0277459	32.9496	35	consistent	RNASE3	0.776686	0.356167	0	0.714824	0.765836	0
exposure_1	exposure_2	-0.01356	0.00933745	-0.0512952	0.0298172	-0.031861	-0.109736	0.00474111	0.00714553	0.146443	0.0853743	11.1292	5.30916	-0.096441	43.3032	53	consistent	RNASE4	0.834332	1.06867	0	0.692988	0.48927	0
exposure_1	exposure_2	0.00363547	0.0103312	-0.0216376	0.0542169	-0.0166133	-0.127901	0.0238843	0.0846256	0.724919	0.689825	4.44001	4.10673	-0.911525	11.9139	22	inconsistent	RNASE6	0.13971	0.161261	0	0.952793	0.926448	0
exposure_1	exposure_2	-0.0332159	0.060474	0.0218337	0.325652	-0.151743	-0.616433	0.0853109	0.6601	0.582827	0.946545	16.6279	7.47647	5.11906	4.57133	7	inconsistent	RNASET2	0.23446	0.0238588	0	0.934804	0.981557	0
exposure_1	exposure_2	-0.0254986	0.0131646	-0.0158464	0.0434279	-0.0513006	-0.100964	0.000303478	0.0692708	0.0527562	0.715194	4.52668	3.32859	0.332519	61.2609	64	consistent	RTN4R	1.27773	0.145576	0	0.513521	0.940578	0
exposure_1	exposure_2	0.0262063	0.0219852	0.0339944	0.0452554	-0.016884	-0.0547045	0.0692966	0.122693	0.233263	0.452552	2.8545	2.84334	1.70458	72.83	76	consistent	S100P	0.632155	0.344332	0	0.806946	0.76884	0
exposure_1	exposure_2	-0.00548792	0.0090087	0.0266748	0.0285179	-0.0231447	-0.0292193	0.0121688	0.0825688	0.542405	0.349598	45.7214	17.8327	0.0402339	20.9589	23	inconsistent	SAA4	0.265676	0.456431	0	0.930711	0.744304	0
exposure_1	exposure_2	-0.00508157	0.0139824	0.0143531	0.0445906	-0.0324865	-0.0730428	0.0223234	0.101749	0.716286	0.747539	83.3933	10.6936	0.481606	22.8245	25	inconsistent	SAMD9L	0.144914	0.126366	0	0.952793	0.946246	0
exposure_1	exposure_2	-0.0367637	0.0140141	-0.026078	0.0206994	-0.0642308	-0.066648	-0.00929658	0.014492	0.00870729	0.207725	48.6801	48.7382	2.87995	16.423	25	consistent	SAT2	2.06012	0.682511	0	0.230743	0.643826	0
exposure_1	exposure_2	0.00855673	0.00657205	0.0236041	0.0402971	-0.00432426	-0.0553769	0.0214377	0.102585	0.192921	0.558043	48.9579	4.58799	-0.0186765	33.2931	36	consistent	SBSN	0.714621	0.253332	0	0.761833	0.847854	0
exposure_1	exposure_2	0.00546661	0.0174017	0.0527311	0.0591247	-0.0286401	-0.0631512	0.0395733	0.168613	0.753413	0.372466	9.01024	8.9738	1.92261	15.0658	18	consistent	SCARF1	0.122967	0.428913	0	0.952793	0.751361	0
exposure_1	exposure_2	-0.00879962	0.00991973	0.00941859	0.0435815	-0.0282419	-0.0759996	0.0106427	0.0948367	0.375034	0.828899	312.479	33.1396	0.217094	10.2866	13	inconsistent	SCG3	0.425929	0.0814986	0	0.879517	0.961593	0
exposure_1	exposure_2	-0.00816824	0.0277402	-0.170829	0.13815	-0.0625381	-0.441597	0.0462016	0.0999392	0.768411	0.216254	41.4657	6.11255	0.187207	3.99977	6	consistent	SCLY	0.114407	0.665036	0	0.956321	0.655609	0
exposure_1	exposure_2	-0.00645724	0.00497213	-0.010069	0.0206114	-0.0162024	-0.0504665	0.00328797	0.0303286	0.194052	0.625184	180.988	23.8687	-0.01436	22.767	26	consistent	SCN4B	0.712082	0.203992	0	0.761833	0.89072	0
exposure_1	exposure_2	-0.0196523	0.0121948	-0.00136551	0.0177899	-0.0435537	-0.0362331	0.00424909	0.0335021	0.107064	0.938817	23.0387	11.717	0.000279904	71.0806	73	consistent	SEL1L	0.970355	0.0274192	0	0.659815	0.981557	0
exposure_1	exposure_2	0.0169697	0.0158783	0.0582306	0.0489599	-0.0141512	-0.0377289	0.0480906	0.15419	0.285188	0.2343	3.08202	3.08279	-0.054972	27.6012	40	consistent	SELP	0.544869	0.630227	0	0.853199	0.671239	0
exposure_1	exposure_2	-0.00875166	0.00745281	0.0175647	0.00985507	-0.0233589	-0.00175089	0.00585558	0.0368803	0.240284	0.0747004	357.108	282.131	0.17254	9.97019	12	inconsistent	SELPLG	0.619275	1.12668	0	0.806946	0.475545	0
exposure_1	exposure_2	0.00231085	0.00477813	0.032925	0.0403206	-0.0070541	-0.0461019	0.0116758	0.111952	0.628648	0.414168	328.876	11.3815	-0.0749153	11.5171	18	consistent	SERPINA11	0.201593	0.382824	0	0.94348	0.754062	0
exposure_1	exposure_2	-0.0103062	0.00913721	0.0303422	0.0396501	-0.0282148	-0.0473706	0.0076024	0.108055	0.259346	0.444123	44.2918	3.59567	0.0295236	48.0039	50	inconsistent	SERPINA3	0.58612	0.352497	0	0.823075	0.766268	0
exposure_1	exposure_2	-0.00299695	0.00685051	0.0284005	0.0259483	-0.0164237	-0.0224573	0.0104298	0.0792583	0.661764	0.273735	22.7446	15.7334	-0.377343	17.5399	25	inconsistent	SERPINA4	0.179297	0.562669	0	0.949798	0.705156	0
exposure_1	exposure_2	-0.0106104	0.0151598	-0.134233	0.0589562	-0.040323	-0.249785	0.0191022	-0.0186806	0.483987	0.022797	1.27664	1.25861	0.0239764	61.9997	64	consistent	SERPINA5	0.315166	1.64212	0	0.930711	0.268498	0
exposure_1	exposure_2	0.00232455	0.00589707	0.00761509	0.0206156	-0.0092335	-0.0327907	0.0138826	0.0480209	0.693443	0.71184	70.5958	24.3767	-0.199634	24.3171	31	consistent	SERPINA9	0.158989	0.147617	0	0.952793	0.938496	0
exposure_1	exposure_2	0.0167215	0.0156902	0.124972	0.0526179	-0.0140308	0.0218431	0.0474738	0.228101	0.286546	0.0175446	6.47606	1.87747	0.00109699	58.5134	61	consistent	SERPINB6	0.542805	1.75586	0	0.853199	0.232317	0
exposure_1	exposure_2	-0.033941	0.0331376	0.0717179	0.0789503	-0.0988895	-0.0830219	0.0310074	0.226458	0.305719	0.363671	33.7915	4.92469	2.09167	20.7576	23	inconsistent	SHBG	0.514678	0.439291	0	0.857462	0.745444	0
exposure_1	exposure_2	-0.00948887	0.0084102	-0.016456	0.0552926	-0.0259726	-0.124828	0.00699483	0.0919155	0.259212	0.765995	164.035	33.8904	0.479	10.8852	13	consistent	SHMT1	0.586346	0.115774	0	0.823075	0.951936	0
exposure_1	exposure_2	-0.00258379	0.00781455	0.00329518	0.0103758	-0.0179	-0.0170411	0.0127324	0.0236315	0.740917	0.750803	75.0447	43.8645	0.0129578	74.9835	77	inconsistent	SIGLEC1	0.13023	0.124474	0	0.952793	0.946246	0
exposure_1	exposure_2	-0.00763134	0.00417628	-0.00529848	0.00732829	-0.0158167	-0.0196617	0.000554026	0.0090647	0.0676541	0.469669	456.807	134.703	0.0814331	45.9925	48	consistent	SIGLEC5	1.16971	0.328208	0	0.575049	0.784853	0
exposure_1	exposure_2	-0.00286786	0.00594504	0.0146454	0.0117029	-0.0145199	-0.00829192	0.00878421	0.0375828	0.629526	0.210777	69.3308	30.9885	0.091646	73.9985	76	inconsistent	SIGLEC6	0.200987	0.676176	0	0.94348	0.645734	0
exposure_1	exposure_2	0.0257071	0.00964361	-0.00409891	0.0326046	0.006806	-0.0680028	0.0446082	0.0598049	0.00768244	0.899957	4.04607	1.80689	0.00231985	198.808	201	inconsistent	SIGLEC7	2.1145	0.0457782	0	0.2143	0.980445	0
exposure_1	exposure_2	0.000119499	0.00631984	-0.00129619	0.0166715	-0.0122672	-0.0339718	0.0125062	0.0313794	0.984914	0.938028	55.2948	28.7918	0.00334175	30.8903	33	inconsistent	SIGLEC8	0.00660164	0.0277842	0	0.999893	0.981557	0
exposure_1	exposure_2	0.0133786	0.0096225	-0.00711904	0.0368331	-0.00548117	-0.0793107	0.0322383	0.0650726	0.164425	0.846741	73.0215	9.29631	0.972204	27.6116	30	inconsistent	SIGLEC9	0.784033	0.0722493	0	0.714824	0.961593	0
exposure_1	exposure_2	-0.00021752	0.00560144	0.044431	0.0149109	-0.0111961	0.0152062	0.0107611	0.0736558	0.969024	0.00288467	65.6493	65.2673	0.205024	25.9709	28	inconsistent	SIRPB1	0.0136656	2.5399	0	0.999893	0.0996671	0
exposure_1	exposure_2	0.00205534	0.00768094	0.0265198	0.0230873	-0.012999	-0.0187306	0.0171097	0.0717701	0.789015	0.250691	26.3311	26.0302	-0.00148084	19.9515	22	consistent	SLAMF7	0.102914	0.60086	0	0.964534	0.67566	0
exposure_1	exposure_2	-0.00556123	0.00891637	0.0644372	0.0212441	-0.023037	0.0227994	0.0119145	0.106075	0.532818	0.00241995	149.818	37.2204	0.0708529	19.8534	22	inconsistent	SLITRK6	0.273421	2.61619	0	0.930711	0.0986597	0
exposure_1	exposure_2	-3.6705e-05	0.0124214	-0.0386866	0.0328807	-0.0243822	-0.103132	0.0243088	0.0257585	0.997642	0.239366	12.3518	5.22202	0.291468	65.2195	68	consistent	SMOC1	0.00102516	0.620937	0	0.999893	0.67566	0
exposure_1	exposure_2	0.00851343	0.00871821	0.0112171	0.0438859	-0.00857394	-0.0747976	0.0256008	0.0972319	0.328811	0.798261	3.49252	3.38399	-0.000185095	42.9888	47	consistent	SMOC2	0.483054	0.0978548	0	0.858472	0.959172	0
exposure_1	exposure_2	-0.00579429	0.0102369	0.0658635	0.0343286	-0.0258583	-0.00141932	0.0142697	0.133146	0.571382	0.0550326	5.25439	2.88107	-1.99311	71.9048	87	inconsistent	SMPD1	0.243074	1.25938	0	0.934804	0.427099	0
exposure_1	exposure_2	8.6705096458946e-05	0.00461935	0.00743407	0.00923063	-0.00896705	-0.0106576	0.00914046	0.0255258	0.985025	0.420607	203.225	64.6281	0.0142205	58.0004	60	consistent	SMPDL3A	0.00655292	0.376124	0	0.999893	0.758236	0
exposure_1	exposure_2	-0.0148663	0.01448	0.0320136	0.0413967	-0.0432466	-0.0491223	0.013514	0.11315	0.304573	0.439322	17.1973	17.1591	1.72981	22.5699	25	inconsistent	SNX15	0.516308	0.357217	0	0.857462	0.765836	0
exposure_1	exposure_2	0.0106079	0.0099336	0.0024109	0.0379809	-0.00886158	-0.0720302	0.0300774	0.076852	0.285574	0.949387	59.0664	6.86	0.219071	34.4936	37	consistent	SORCS2	0.544282	0.0225567	0	0.853199	0.981557	0
exposure_1	exposure_2	0.00659899	0.00693636	-0.0109185	0.0254652	-0.00699604	-0.0608293	0.020194	0.0389923	0.341421	0.668096	31.2436	31.2274	0.0294587	11.9543	14	inconsistent	SPAG1	0.46671	0.175161	0	0.872403	0.91421	0
exposure_1	exposure_2	-0.00944995	0.0048758	-0.0162348	0.0215216	-0.0190063	-0.0584163	0.000106441	0.0259467	0.0526069	0.450639	546.772	46.6178	-0.596973	7.86064	15	consistent	SPARCL1	1.27896	0.346171	0	0.513521	0.76884	0
exposure_1	exposure_2	0.000501542	0.00620004	0.0121639	0.0131978	-0.0116503	-0.0137032	0.0126534	0.038031	0.935527	0.356704	182.272	43.1981	0.0243207	34.9874	37	consistent	SPINK2	0.0289438	0.447692	0	0.995317	0.744304	0
exposure_1	exposure_2	0.00876753	0.0259311	-0.110391	0.161289	-0.0420566	-0.426511	0.0595916	0.205729	0.735282	0.493704	389.601	6.66717	0.912864	5.23565	9	inconsistent	SPINK5	0.133546	0.306534	0	0.952793	0.795328	0
exposure_1	exposure_2	0.0200071	0.041315	0.182855	0.255901	-0.0609688	-0.318703	0.100983	0.684413	0.628203	0.474886	6.14752	5.61563	1.18865	3.77192	7	consistent	SPINK8	0.2019	0.323411	0	0.94348	0.784853	0
exposure_1	exposure_2	0.0182497	0.0213919	0.0247766	0.0479189	-0.0236777	-0.0691428	0.060177	0.118696	0.393598	0.60512	44.8644	9.46429	4.49811	34.8244	37	consistent	SPINT1	0.404947	0.218159	0	0.888136	0.875305	0
exposure_1	exposure_2	-0.0159481	0.0135892	-0.0325095	0.0306264	-0.0425826	-0.0925362	0.0106863	0.0275172	0.240561	0.288469	53.429	28.4352	0.796562	31.6378	35	consistent	SSC4D	0.618774	0.539901	0	0.806946	0.705156	0
exposure_1	exposure_2	-0.000180768	0.00729201	0.0196591	0.0216693	-0.0144728	-0.0228119	0.0141113	0.0621301	0.980223	0.364283	46.8759	6.34923	0.00192565	102.932	105	inconsistent	SSC5D	0.0086753	0.438561	0	0.999893	0.745444	0
exposure_1	exposure_2	-0.0117295	0.00831904	-0.022543	0.0319663	-0.0280345	-0.0851957	0.00457554	0.0401098	0.158553	0.480679	35.8742	5.50214	0.0253094	58.6342	61	consistent	STAB2	0.799826	0.318145	0	0.712144	0.784853	0
exposure_1	exposure_2	0.00158727	0.00630467	0.0102038	0.0239824	-0.0107697	-0.0368009	0.0139442	0.0572086	0.801225	0.670493	47.9977	10.4742	0.0951552	43.938	46	consistent	STX7	0.0962453	0.173606	0	0.964534	0.91421	0
exposure_1	exposure_2	-0.0021384	0.0124547	-0.0745386	0.0638408	-0.0265492	-0.199664	0.0222724	0.0505869	0.863679	0.24298	93.5399	6.40383	-0.0965028	5.90286	13	consistent	SULT2A1	0.0636478	0.61443	0	0.978098	0.67566	0
exposure_1	exposure_2	0.00916252	0.00832556	-0.0281088	0.0178918	-0.00715528	-0.0631761	0.0254803	0.0069586	0.271102	0.116174	44.8795	28.9241	0.00770823	36.9669	39	inconsistent	SUMF2	0.566868	0.934892	0	0.830543	0.540106	0
exposure_1	exposure_2	-0.0112462	0.0111739	0.0389877	0.0261764	-0.0331467	-0.0123172	0.0106543	0.0902926	0.314189	0.136377	61.6624	61.6072	1.00555	9.71272	15	inconsistent	SUSD2	0.502809	0.865259	0	0.858472	0.551532	0
exposure_1	exposure_2	0.00761301	0.0181199	0.133494	0.100172	-0.0279014	-0.0628396	0.0431274	0.329827	0.674379	0.182648	128.867	4.51828	0.51033	9.7055	12	consistent	SUSD4	0.171096	0.738385	0	0.949798	0.608827	0
exposure_1	exposure_2	0.00391012	0.00549009	-0.0379762	0.027901	-0.00685026	-0.0926611	0.0146705	0.0167088	0.476332	0.173481	52.0407	8.17084	-0.173302	37.5855	41	inconsistent	SUSD5	0.32209	0.760749	0	0.930711	0.593192	0
exposure_1	exposure_2	-0.000693013	0.0048189	0.00126546	0.017883	-0.0101379	-0.0337846	0.00875185	0.0363155	0.885649	0.943586	1072.77	93.8772	-0.0124264	7.55818	10	inconsistent	TACSTD2	0.0527382	0.0252183	0	0.981996	0.981557	0
exposure_1	exposure_2	0.0117484	0.0160727	-0.0743933	0.0710524	-0.0197535	-0.213653	0.0432504	0.0648668	0.464807	0.29509	7.14894	4.5767	0.0495293	14.6719	17	inconsistent	TBC1D17	0.332727	0.530045	0	0.922651	0.705156	0
exposure_1	exposure_2	-0.00379647	0.00707787	0.00619858	0.0257157	-0.0176688	-0.0442032	0.0100759	0.0566004	0.591692	0.809522	37.244	9.70462	0.00178096	40.9871	43	inconsistent	TCN1	0.227904	0.0917715	0	0.934804	0.960858	0
exposure_1	exposure_2	-0.0015854	0.0068386	-0.00908013	0.019617	-0.0149888	-0.0475288	0.011818	0.0293685	0.81667	0.643458	124.966	21.6594	0.62704	41.5602	44	consistent	TCN2	0.0879536	0.19148	0	0.964534	0.899822	0
exposure_1	exposure_2	0.00211005	0.00675412	-0.00059848	0.0152296	-0.0111278	-0.030448	0.0153479	0.0292511	0.754729	0.968654	52.8996	21.8249	0.000934881	64.8205	67	inconsistent	TEK	0.122209	0.0138315	0	0.952793	0.987925	0
exposure_1	exposure_2	-0.0188098	0.013842	-0.229453	0.126195	-0.0459395	-0.476791	0.00831997	0.0178845	0.17418	0.069027	6.4681	1.12649	0.0997917	19.9901	22	consistent	TF	0.759002	1.16098	0	0.719155	0.46903	0
exposure_1	exposure_2	0.0332443	0.0217843	0.0477264	0.0732016	-0.00945209	-0.0957462	0.0759407	0.191199	0.126993	0.514411	22.0174	8.27256	1.92386	10.9353	20	consistent	TFRC	0.896221	0.28869	0	0.692988	0.811422	0
exposure_1	exposure_2	-0.0158325	0.0064975	0.0609663	0.0433152	-0.0285674	-0.0239299	-0.00309766	0.145862	0.0148215	0.159278	105.493	10.2179	-0.0445317	13.5282	17	inconsistent	TGFBI	1.82911	0.797844	0	0.284898	0.582189	0
exposure_1	exposure_2	0.000376367	0.00666107	0.00343669	0.0249874	-0.0126791	-0.0455377	0.0134318	0.0524111	0.954942	0.890606	303.492	27.0923	0.136562	16.9226	19	consistent	TGOLN2	0.0200232	0.0503143	0	0.999893	0.97961	0
exposure_1	exposure_2	-0.0142123	0.00773125	-0.00566842	0.0211012	-0.0293653	-0.047026	0.000940692	0.0356892	0.0660197	0.788214	111.684	39.7741	0.0126767	14.9971	17	consistent	THTPA	1.18033	0.103356	0	0.575049	0.959172	0
exposure_1	exposure_2	0.0156581	0.0107081	0.0520264	0.0474874	-0.00532944	-0.0410472	0.0366455	0.1451	0.143669	0.273261	9.74822	9.34466	0.888395	31.6959	35	consistent	THY1	0.842636	0.563422	0	0.692988	0.705156	0
exposure_1	exposure_2	0.000867692	0.00587435	-0.0175364	0.0303325	-0.0106458	-0.076987	0.0123812	0.0419142	0.882573	0.563171	19.7958	19.6544	-0.0918258	9.13684	18	inconsistent	TIMP3	0.0542495	0.24936	0	0.980971	0.852802	0
exposure_1	exposure_2	0.0211977	0.0959364	0.295497	0.345721	-0.166834	-0.382104	0.20923	0.973099	0.825127	0.392702	187.22	8.17977	24.4305	9.84475	12	consistent	TIMP4	0.0834793	0.405937	0	0.964534	0.754062	0
exposure_1	exposure_2	0.0142761	0.0147301	-0.0600817	0.0371954	-0.0145943	-0.132983	0.0431465	0.0128199	0.332456	0.106246	18.1575	18.1237	0.127816	10.1907	13	inconsistent	TLR1	0.478266	0.973689	0	0.863569	0.520379	0
exposure_1	exposure_2	0.0123007	0.0201194	0.0250335	0.0790083	-0.0271325	-0.12982	0.0517339	0.179887	0.540944	0.75136	18.8086	17.7552	1.25294	5.77827	8	consistent	TMEM132A	0.266848	0.124152	0	0.930711	0.946246	0
exposure_1	exposure_2	0.014723	0.0216677	0.0390297	0.0476543	-0.0277449	-0.0543709	0.0571908	0.13243	0.496828	0.412776	11.5584	11.6121	1.69831	23.7901	26	consistent	TMEM25	0.303794	0.384286	0	0.930711	0.754062	0
exposure_1	exposure_2	-0.00919114	0.0106334	0.0170474	0.018361	-0.0300323	-0.0189396	0.01165	0.0530343	0.387388	0.353172	880.004	99.7321	0.87311	13.7281	16	inconsistent	TMPRSS5	0.411853	0.452014	0	0.888136	0.744304	0
exposure_1	exposure_2	0.0284465	0.0331267	0.115987	0.0433049	-0.0364806	0.0311107	0.0933737	0.200863	0.390496	0.00739803	1.87846	1.89587	0.651344	90.9541	98	consistent	TNFAIP2	0.408384	2.13088	0	0.888136	0.156838	0
exposure_1	exposure_2	-0.0054373	0.00639881	-0.00832982	0.0178874	-0.0179787	-0.0433884	0.00710413	0.0267288	0.395472	0.641443	96.2956	27.5564	0.0680325	35.9984	38	consistent	TNFRSF10A	0.402884	0.192842	0	0.888136	0.899378	0
exposure_1	exposure_2	-0.000934375	0.0139928	0.0377594	0.0448333	-0.0283598	-0.0501122	0.026491	0.125631	0.94676	0.399666	6.7833	6.78567	0.39726	31.7786	35	inconsistent	TNFRSF10B	0.0237599	0.398303	0	0.999568	0.754062	0
exposure_1	exposure_2	-0.015829	0.0108913	0.0242949	0.0279415	-0.0371755	-0.0304694	0.0055175	0.0790592	0.146122	0.384577	41.4639	41.0637	0.459595	15.5248	18	inconsistent	TNFRSF13C	0.835283	0.415016	0	0.692988	0.754062	0
exposure_1	exposure_2	-0.0249459	0.0278472	0.094375	0.113379	-0.0795254	-0.127844	0.0296336	0.316595	0.370352	0.405193	4.0834	3.26749	1.95673	17.9575	20	inconsistent	TNFSF12	0.431385	0.392338	0	0.877197	0.754062	0
exposure_1	exposure_2	0.0450306	0.0167041	-0.0478698	0.053876	0.0122911	-0.153465	0.0777701	0.0577253	0.00702255	0.374263	59.7947	5.47523	1.6152	30.9608	34	inconsistent	TNFSF13	2.15351	0.426824	0	0.206775	0.751361	0
exposure_1	exposure_2	-0.000897186	0.0098827	-0.025135	0.0239048	-0.0202669	-0.0719874	0.0184725	0.0217175	0.927665	0.293046	4.92329	4.92444	0.00278424	112.987	115	consistent	TNFSF14	0.032609	0.533064	0	0.995317	0.705156	0
exposure_1	exposure_2	0.000962577	0.00378068	0.014514	0.015994	-0.00644743	-0.0168337	0.00837258	0.0458616	0.799029	0.364162	276.473	39.9166	-1.63385	21.0912	27	consistent	TNN	0.0974375	0.438706	0	0.964534	0.745444	0
exposure_1	exposure_2	-0.00913581	0.011778	0.0360137	0.0464881	-0.0322203	-0.0551013	0.0139487	0.127129	0.437946	0.438525	598.038	15.1049	0.445819	13.6229	16	inconsistent	TOR1AIP1	0.358579	0.358006	0	0.922651	0.765836	0
exposure_1	exposure_2	0.00291032	0.00964782	-0.105325	0.044954	-0.0159991	-0.193433	0.0218197	-0.0172163	0.762915	0.0191324	25.7711	24.9387	0.101952	8.18819	11	inconsistent	TP53I3	0.117524	1.71823	0	0.953663	0.232317	0
exposure_1	exposure_2	0.00265381	0.00909736	0.00812647	0.0132364	-0.0151767	-0.0178165	0.0204843	0.0340694	0.770506	0.539251	236.256	98.2633	0.171558	21.9871	24	consistent	TPMT	0.113224	0.268209	0	0.956366	0.833244	0
exposure_1	exposure_2	-0.00256385	0.0158646	0.0443468	0.0228536	-0.033658	-0.000445339	0.0285303	0.089139	0.871615	0.0523217	5.09844	5.10229	-0.203628	92.4137	103	inconsistent	TPP1	0.0596753	1.28132	0	0.980971	0.42002	0
exposure_1	exposure_2	-0.0247581	0.0159706	-0.030163	0.0264612	-0.05606	-0.082026	0.00654374	0.0217	0.121087	0.25433	46.2837	12.6164	3.4133	59.6334	63	consistent	TPSD1	0.916903	0.594602	0	0.692988	0.67566	0
exposure_1	exposure_2	0.00374331	0.0117137	-0.0557359	0.0359234	-0.019215	-0.126144	0.0267017	0.0146727	0.749296	0.120777	4.48602	3.7563	0.379179	108.48	113	inconsistent	TREM2	0.125347	0.918015	0	0.952793	0.54625	0
exposure_1	exposure_2	-0.0119641	0.0137602	-0.176728	0.0600805	-0.0389336	-0.294484	0.0150053	-0.0589727	0.384587	0.00326599	6.37275	1.99829	0.0968907	66.9016	69	consistent	TREML2	0.415005	2.48599	0	0.888136	0.0996671	0
exposure_1	exposure_2	-0.00521143	0.010757	0.0476751	0.0416691	-0.0262948	-0.0339949	0.0158719	0.129345	0.628054	0.252568	32.5807	5.46801	-0.0976928	25.2036	33	inconsistent	TRIM5	0.202003	0.597622	0	0.94348	0.67566	0
exposure_1	exposure_2	0.00026689	0.0140832	0.031495	0.0561903	-0.0273356	-0.078636	0.0278694	0.141626	0.98488	0.575135	14.2677	5.86455	1.77007	25.3995	28	consistent	TTF2	0.00661658	0.24023	0	0.999893	0.859987	0
exposure_1	exposure_2	0.0253712	0.0305571	0.00698082	0.071742	-0.0345195	-0.133631	0.0852619	0.147592	0.406376	0.922485	7.2416	2.53093	0.639087	52.0754	65	consistent	TYMP	0.391072	0.0350409	0	0.901167	0.981557	0
exposure_1	exposure_2	0.0199632	0.0103165	-0.0251875	0.0406923	-0.000256677	-0.104943	0.0401831	0.0545679	0.05298	0.535933	61.013	15.4359	0.472613	18.8556	22	inconsistent	TYRO3	1.27589	0.270889	0	0.513521	0.832976	0
exposure_1	exposure_2	-0.00243724	0.00808011	-0.0172256	0.0329695	-0.018274	-0.0818446	0.0133995	0.0473933	0.76293	0.601342	14.1941	13.5279	0.0114327	22.8176	25	consistent	ULBP2	0.117515	0.220879	0	0.953663	0.875305	0
exposure_1	exposure_2	-0.0110978	0.00943481	0.0148863	0.0154471	-0.0295897	-0.0153894	0.00739414	0.0451621	0.239493	0.335198	620.465	208.159	1.516	10.9211	14	inconsistent	UMOD	0.620708	0.474699	0	0.806946	0.730939	0
exposure_1	exposure_2	0.0499492	0.0282434	-0.0332837	0.0692998	-0.00540689	-0.169109	0.105305	0.102541	0.0769732	0.631024	2.13464	1.0624	0.0686467	61.9989	64	inconsistent	VAMP5	1.11366	0.199954	0	0.599938	0.894232	0
exposure_1	exposure_2	0.00604299	0.00993809	-0.107715	0.0612732	-0.0134353	-0.227808	0.0255213	0.0123782	0.543145	0.0787566	167.499	9.601	0.83479	17.9455	21	inconsistent	VASN	0.265084	1.10371	0	0.930711	0.480702	0
exposure_1	exposure_2	-0.00601143	0.0063664	-0.00877022	0.0344794	-0.0184893	-0.0763486	0.00646647	0.0588082	0.345045	0.799217	82.8336	15.6167	0.0409379	15.9925	18	consistent	VCAN	0.462125	0.0973354	0	0.872403	0.959172	0
exposure_1	exposure_2	0.00353411	0.00650382	0.0635597	0.0220433	-0.00921314	0.0203556	0.0162814	0.106764	0.586861	0.00393408	23.8932	10.21	0.671761	58.7021	62	consistent	VIT	0.231465	2.40516	0	0.934804	0.103549	0
exposure_1	exposure_2	-0.0110702	0.00492473	-0.0111162	0.011047	-0.0207225	-0.0327679	-0.00141792	0.0105355	0.0245836	0.314288	66.8589	61.5094	0.0509296	44.9017	49	consistent	VMO1	1.60935	0.502672	0	0.372266	0.721094	0
exposure_1	exposure_2	0.00119753	0.00538264	0.0197944	0.0231984	-0.00935226	-0.0256735	0.0117473	0.0652624	0.823941	0.393511	76.3399	21.3703	-0.0668034	21.3655	27	consistent	VNN2	0.084104	0.405043	0	0.964534	0.754062	0
exposure_1	exposure_2	-0.00116459	0.013043	-0.0128894	0.0303909	-0.0267283	-0.0724545	0.0243992	0.0466757	0.928853	0.671478	12.0737	12.1066	1.15207	40.7555	43	consistent	VSIG10	0.0320532	0.172968	0	0.995317	0.91421	0
exposure_1	exposure_2	0.00645755	0.00549701	-0.0141894	0.0147172	-0.00431639	-0.0430346	0.0172315	0.0146557	0.240099	0.334976	122.939	42.8483	0.598333	29.9663	32	inconsistent	VSTM1	0.61961	0.474987	0	0.806946	0.730939	0
exposure_1	exposure_2	-0.0124065	0.009045	-0.0294098	0.0143232	-0.0301344	-0.0574828	0.0053214	-0.00133693	0.170176	0.0400431	249.46	113.048	0.297225	12.7874	15	consistent	VWA1	0.769102	1.39747	0	0.715819	0.33746	0
exposure_1	exposure_2	0.00495944	0.0146612	0.0108344	0.0402973	-0.023776	-0.0681468	0.0336949	0.0898156	0.73516	0.788036	52.7887	38.6075	0.769527	11.9542	14	consistent	XCL1	0.133618	0.103454	0	0.952793	0.959172	0
exposure_1	exposure_2	0.00213906	0.0143308	-0.0233393	0.0237201	-0.0259489	-0.0698299	0.030227	0.0231513	0.881346	0.325142	34.2092	13.2325	1.21453	63.2515	67	inconsistent	ZBTB16	0.0548534	0.487926	0	0.980971	0.730939	0

### Sheet: Table S10
Table S10: Replication of cis-vQTLs from Hillary et al 2024
Hillary et al														Current study
CHR	Protein	rsID	chr_pos	Analyte	A1	A2	A1-Freq	Predicted Function	BETAVE	S.EvQTL	PVE	F_statistic	NMISS	replication_direct	Type	BETAVE	S.EVE	PVE	F_statistic	NMISS	Pairwise LD with vQTL proxy with highest r2 (r2)
1	ACP6	rs12037951	1:147102854	ACP6_Q9NPH0_OID21432_v1_Oncology	C	G	0.21	missense_variant,stop_retained_variant	NA	NA	0	770.68	33372	0	Cis	NA	NA	0	1028.36	44033	rs79434143(0.238945)
6	ADGRB3	rs1889879	6:69663880	ADGRB3_O60242_OID20974_v1_Neurology	C	A	0.36	intron_variant	NA	NA	0	782.82	32699	1	Cis	NA	NA	0	941.177	43146	rs1889879
22	ARSA	rs2071421	22:51064416	ARSA_P15289_OID21138_v1_Neurology	C	T	0.13	missense_variant	NA	NA	0	807.95	33726	1	Cis	NA	NA	0	978.426	44503	rs2071421
4	BST1	rs2302465	4:15709192	BST1_Q10588_OID21051_v1_Neurology	A	G	0.13	missense_variant	NA	NA	0	1038.55	34000	0	Cis	NA	NA	0	1536.93	44870	rs6449142(0.301723)
17	CCL15	rs854655	17:34345223	CCL15_Q16663_OID20328_v1_Cardiometabolic	C	A	0.18	intergenic_variant	NA	NA	0	841.65	34128	0	Cis	NA	NA	0	843.256	45029	rs854686(0.789552)
17	CCL16	rs917015	17:34305525	CCL16_O15467_OID20334_v1_Cardiometabolic	G	A	0.29	intron_variant	NA	NA	0	907.89	34128	0	Cis	NA	NA	0	1061.04	45029	rs62078069(0.855909)
7	CCL24	rs9649643	7:75454452	CCL24_O00175_OID20772_v1_Inflammation	T	C	0.48	intergenic_variant	NA	NA	0	1666.35	33822	0	Cis	NA	NA	0	2258.99	44638	rs2868167(0.173161)
19	CD177	rs7259375	19:43885085	CD177_Q8N6Q3_OID21119_v1_Neurology	T	C	0.4	intergenic_variant	0.29	0.01	1.14e-302	709.81	33667	1	Cis	NA	NA	0	933.201	44439	rs7259375
3	CD200R1	rs9879005	3:112641046	CD200R1_Q8TD46_OID20595_v1_Inflammation	G	T	0.49	3_prime_UTR_variant	-0.26	0.01	5.26e-256	598.23	33525	0	Cis	NA	NA	0	812.96	44234	rs7635159(0.11318)
17	CD300LF	rs35489971	17:72700943	CD300LF_Q8TDQ1_OID21469_v1_Oncology	A	G	0.19	intron_variant	-0.35	0.01	6.58e-296	693.45	34004	0	Cis	NA	NA	0	884.663	44851	rs10512597(0.984887)
19	CD33	rs12459419	19:51728477	CD33_P20138_OID21472_v1_Oncology	T	C	0.33	missense_variant	NA	NA	0	922.01	33861	0	Cis	NA	NA	0	1300.61	44626	rs273635(0.142879)
19	CEACAM21	rs3843747	19:42111226	CEACAM21_Q3KPI0_OID20548_v1_Inflammation	T	A	0.1	non_coding_transcript_exon_variant	NA	NA	0	901.95	33696	0	Cis	NA	NA	0	1196.64	44422	rs8109034(0.546779)
1	CHIT1	rs2486072	1:203197257	CHIT1_Q13231_OID20312_v1_Cardiometabolic	G	T	0.35	intron_variant	NA	NA	0	904.77	33805	0	Cis	NA	NA	0	954.572	44668	rs2993655(0.357021)
12	CLEC7A	rs3901533	12:10277083	CLEC7A_Q9BXN2_OID20636_v1_Inflammation	A	C	0.24	intron_variant	NA	NA	0	764.01	34088	0	Cis	NA	NA	0	880.844	44961	rs12581931(0.168504)
1	CNTN2	rs3767278	1:205015699	CNTN2_Q02246_OID21426_v1_Oncology	C	T	0.32	intron_variant	NA	NA	0	787.68	33278	0	Cis	NA	NA	0	924.482	43904	rs11240341(0.997123)
20	CST7	rs3746330	20:24999795	CST7_O76096_OID20704_v1_Inflammation	G	A	0.31	intron_variant	NA	NA	0	866.11	33450	0	Cis	NA	NA	0	1107.84	44165	rs6132788(0.450554)
11	CTSC	rs472596	11:88079703	CTSC_P53634_OID20679_v1_Inflammation	A	G	0.34	intron_variant	NA	NA	0	885.76	33500	0	Cis	NA	NA	0	1009.39	44243	rs217054(0.583989)
15	CTSH	rs12148472	15:79231478	CTSH_P09668_OID20113_v1_Cardiometabolic	C	T	0.13	splice_region_variant,intron_variant	NA	NA	0	831.21	33016	0	Cis	NA	NA	0	1042.17	43535	rs67745769(0.0707705)
19	DKKL1	rs354026	19:49841054	DKKL1_Q9UK85_OID21313_v1_Oncology	G	T	0.25	intron_variant	NA	NA	0	907.08	33572	0	Cis	NA	NA	0	1227.34	44279	rs254660(0.751713)
6	ENPP5	rs3806995	6:46135984	ENPP5_Q9UJA9_OID20736_v1_Inflammation	G	T	0.48	missense_variant	NA	NA	0	964.95	33886	0	Cis	NA	NA	0	1594.12	44711	rs7744030(0.378666)
1	FCGR2A	rs11810143	1:161480649	FCGR2A_P12318_OID20391_v1_Cardiometabolic	G	A	0.12	synonymous_variant	NA	NA	0	821.84	33198	0	Cis	NA	NA	0	1149.14	43869	rs2165090(0.250086)
1	FCRLB	rs6427619	1:161684981	FCRLB_Q6BAA4_OID21193_v1_Oncology	T	A	0.14	intergenic_variant	NA	NA	0	1419.28	32946	1	Cis	NA	NA	0	1750.45	43452	rs6427619
11	FOLR3	rs12361490	11:71891184	FOLR3_P41439_OID21485_v1_Oncology	G	A	0.14	intron_variant,non_coding_transcript_variant	NA	NA	0	1016.07	33799	0	Cis	NA	NA	0	1089.63	44488	rs117774840(0.143693)
21	IFNGR2	rs2850030	21:34854711	IFNGR2_P38484_OID20941_v1_Neurology	G	C	0.36	intergenic_variant	NA	NA	0	997.77	33474	0	Cis	NA	NA	0	1305.53	44154	rs4571135(0.164338)
22	IL17RA	rs2241046	22:17586471	IL17RA_Q96F46_OID21089_v1_Neurology	C	T	0.22	intron_variant	NA	NA	0	801.82	33726	0	Cis	NA	NA	0	1059.76	44503	rs5992629(0.287391)
10	KAZALD1	rs12356580	10:102849455	KAZALD1_Q96I82_OID21339_v1_Oncology	G	A	0.12	non_coding_transcript_exon_variant	NA	NA	0	891.23	33572	0	Cis	NA	NA	0	1116.96	44279	rs11190804(0.523772)
19	KIR3DL1	rs2075768	19:55317100	KIR3DL1_P43629_OID21185_v1_Oncology	T	C	0.26	intron_variant	NA	NA	0	846.88	32946	0	Cis	NA	NA	0	1095.16	43452	rs35230710(0.980907)
19	KLK1	rs10418488	19:49186168	KLK1_P06870_OID21499_v1_Oncology	A	G	0.2	intergenic_variant	-0.35	0.01	5.79e-286	670.43	32046	1	Cis	NA	NA	0	897.403	42219	rs10418488
19	LAIR2	rs4806768	19:55017508	LAIR2_Q6ISS4_OID20965_v1_Neurology	T	C	0.46	intron_variant	NA	NA	0	903.82	33474	0	Cis	NA	NA	0	1109.94	44154	rs6509879(0.997257)
19	LILRB2	rs397600	19:54791788	LILRB2_Q8N423_OID20301_v1_Cardiometabolic	G	A	0.35	intergenic_variant	0.3	0.01	0	729.11	32383	1	Cis	NA	NA	0	916.289	42709	rs397600
19	LILRB5	rs393665	19:54755860	LILRB5_O75023_OID20324_v1_Cardiometabolic	A	T	0.3	intron_variant	NA	NA	0	903.42	33957	0	Cis	NA	NA	0	1220.6	44799	rs429539(0.329934)
18	MEP1B	rs616114	18:29797921	MEP1B_Q16820_OID20168_v1_Cardiometabolic	T	C	0.39	missense_variant	NA	NA	0	846.9	33731	0	Cis	NA	NA	0	1158.47	44511	rs193095(0.647882)
10	MSMB	rs4630240	10:51532528	MSMB_P08118_OID20275_v1_Cardiometabolic	A	G	0.41	non_coding_transcript_exon_variant	NA	NA	0	980.85	31678	1	Cis	NA	NA	0	865.623	41936	rs4630240
5	PDCD6	rs13185719	5:362569	PDCD6_O75340_OID20163_v1_Cardiometabolic	C	T	0.44	intron_variant	NA	NA	0	766.59	33731	0	Cis	NA	NA	0	930.654	44511	rs10052239(0.406647)
5	PDGFRB	rs740751	5:149515888	PDGFRB_P09619_OID20268_v1_Cardiometabolic	T	C	0.36	intron_variant	-0.3	0.01	0	735.8	33589	0	Cis	NA	NA	0	942.808	44283	rs2304061(0.522566)
7	PILRB	rs858502	7:99843353	PILRB_Q9UKJ0_OID20197_v1_Cardiometabolic	C	T	0.49	intron_variant,non_coding_transcript_variant	-0.29	0.01	0	747.54	33439	1	Cis	NA	NA	0	876.805	44106	rs858502
1	PM20D1	rs708725	1:205744138	PM20D1_Q6GTS8_OID20149_v1_Cardiometabolic	T	G	0.43	5_prime_UTR_variant	NA	NA	0	1543.55	33530	0	Cis	NA	NA	0	2023.51	44294	rs1418653(0.632136)
10	PNLIPRP2	rs1900504	10:118385272	PNLIPRP2_P54317_OID20775_v1_Inflammation	T	C	0.3	intron_variant	NA	NA	0	996.8	33411	0	Cis	NA	NA	0	1354.43	44119	rs2915761(0.706456)
10	SFTPA2	rs61860558	10:81318242	SFTPA2_Q8IWL1_OID21218_v1_Oncology	T	C	0.31	intron_variant	0.31	0.01	2.64e-298	700.12	31924	0	Cis	NA	NA	0	858.993	42086	rs17879335(0.904177)
20	SIRPA	rs754829	20:1887584	SIRPA_P78324_OID20304_v1_Cardiometabolic	C	A	0.4	intron_variant	NA	NA	0	909.96	33752	0	Cis	NA	NA	0	1124.14	44609	rs6081094(0.970328)
10	SNCG	rs10887674	10:88707842	SNCG_O76070_OID20971_v1_Neurology	G	A	0.43	intron_variant	NA	NA	0	786.84	33441	0	Cis	NA	NA	0	885.807	44109	rs4933420(0.981668)
16	TPSAB1	rs1800984	16:1306355	TPSAB1_Q15661_OID20642_v1_Inflammation	T	C	0.5	missense_variant	NA	NA	0	1405.6	34017	0	Cis	NA	NA	0	1817.36	44888	rs909921(0.22835)
4	TLR3	rs3775291	4:187004074	TLR3_O15455_OID20612_v1_Inflammation	T	C	0.3	missense_variant	NA	NA	0	802.06	34088	0	Cis	0.221801	0.318043	0.485557	0.486366	44937	rs2015042(0.17487)
22	TIMP3	rs4821099	22:33159636	TIMP3_P35625_OID20684_v1_Inflammation	G	A	0.49	intron_variant	0.09	0.01	1.49e-33	75.76	33886	1	Cis	0.0880761	0.0066775	1.00207e-39	89.9794	44711	rs4821099
1	LYPD8	rs12733411	1:249062490	LYPD8_Q6UX82_OID21251_v1_Oncology	A	G	0.09	intergenic_variant	-0.16	0.01	5.86e-31	69.76	32908	1	Cis	-0.155978	0.0118264	1.01617e-39	89.9708	43404	rs12733411
9	CD274	rs822336	9:5448690	CD274_Q9NZQ7_OID20966_v1_Neurology	G	C	0.47	intergenic_variant	0.1	0.01	1.41e-38	87.4	31773	1	Cis	0.0969318	0.00690892	1.02226e-44	101.537	41856	rs822336
11	MMP7	rs11568818	11:102401661	MMP7_P09237_OID20087_v1_Cardiometabolic	C	T	0.45	intergenic_variant	0.06	0.01	3.07e-15	33.45	33018	1	Cis	0.0545478	0.00679819	1.02456e-15	34.5418	43610	rs11568818
5	CRHBP	rs1320308	5:76171252	CRHBP_P24387_OID20747_v1_Inflammation	A	C	0.33	missense_variant	-0.06	0.01	1.12e-14	32.15	33687	1	Cis	-0.0666114	0.00713726	1.02995e-20	46.0698	44489	rs1320308
19	BST2	rs8106139	19:17506176	BST2_Q10589_OID21029_v1_Neurology	T	C	0.14	intergenic_variant	0.09	0.01	5.1e-16	35.25	33965	1	Cis	0.0837273	0.00976978	1.03458e-17	39.1441	44827	rs8106139
10	CRTAC1	rs11189413	10:99625818	CRTAC1_Q9NQ79_OID20279_v1_Cardiometabolic	G	A	0.45	3_prime_UTR_variant	-0.12	0.01	1.96e-52	119.52	30852	1	Cis	-0.105252	0.00702792	1.04869e-50	115.408	40723	rs11189413
17	SCARF1	rs1814985	17:1541065	SCARF1_Q14162_OID20297_v1_Cardiometabolic	G	C	0.35	intron_variant	-0.11	0.01	2.68e-42	95.99	34007	1	Cis	-0.117293	0.00696101	1.04877e-63	145.485	44862	rs1814985
3	PTH1R	rs1459246	3:48394419	PTH1R_Q03431_OID20571_v1_Inflammation	G	A	0.05	intergenic_variant	0.15	0.02	3.47e-17	37.94	33696	0	Cis	0.157933	0.0150681	1.05314e-25	57.5874	44424	rs9875911(0.0163128)
2	MATN3	rs13010075	2:20242416	MATN3_O15232_OID20979_v1_Neurology	T	C	0.5	intron_variant	0.09	0.01	6.81e-34	76.54	33356	0	Cis	0.0898737	0.00672798	1.0611e-40	92.2369	44008	rs13029056(1)
12	SELPLG	rs73404759	12:108972251	SELPLG_Q14242_OID20560_v1_Inflammation	T	C	0.05	intergenic_variant	0.47	0.02	1.17e-172	400.6	33487	0	Cis	0.48201	0.0147669	1.06156e-233	543.012	44164	rs78430140(0.765262)
19	TGFB1	rs73045269	19:41825191	TGFB1_P01137_OID20621_v1_Inflammation	T	C	0.17	intron_variant	-0.08	0.01	4.7e-15	33.02	34027	1	Cis	-0.0887739	0.00884594	1.06353e-23	52.9603	44890	rs73045269
1	AMY2B	rs4391700	1:103917325	AMY2B_P19961_OID20340_v1_Cardiometabolic	C	G	0.35	intergenic_variant	0.19	0.01	1.01e-105	243.71	30081	1	Cis	0.188179	0.00732112	1.06606e-145	336.6	40175	rs4391700
1	DRAXIN	rs6658345	1:11749957	DRAXIN_Q8NBI3_OID20917_v1_Neurology	C	A	0.28	intron_variant	0.14	0.01	8.59e-59	134.24	33387	1	Cis	0.13574	0.00747484	1.07902e-73	168.655	44040	rs6658345
4	KLB	rs6835490	4:39444337	KLB_Q86Z14_OID20888_v1_Neurology	A	G	0.38	intron_variant	-0.15	0.01	9.7e-83	189.94	32620	0	Cis	-0.150402	0.0069899	1.07913e-102	236.074	42994	rs7670903(0.999764)
4	CXCL5	rs62313965	4:74840796	CXCL5_P42830_OID20207_v1_Cardiometabolic	T	C	0.18	intergenic_variant	0.08	0.01	1.4e-15	34.24	32992	0	Cis	0.0755209	0.00881792	1.08573e-17	39.0967	43577	rs2668076(0.202439)
5	GLRX	rs6556884	5:95161340	GLRX_P35754_OID20195_v1_Cardiometabolic	A	G	0.25	intergenic_variant	0.29	0.01	1.08e-245	573.69	33415	1	Cis	0.28711	0.00762771	0	743.071	44094	rs6556884
3	TDGF1	rs3806701	3:46617337	TDGF1_P13385_OID20816_v1_Neurology	A	G	0.24	intron_variant	-0.33	0.01	1.62e-292	685.84	32776	0	Cis	-0.295676	0.00785529	0	743.131	43194	rs13067782(0.357935)
17	ENPP7	rs111943261	17:77710078	ENPP7_Q6UWV6_OID20689_v1_Inflammation	C	T	0.17	intron_variant	-0.35	0.01	4.02e-241	563.33	31641	1	Cis	-0.341936	0.00908429	0	735.344	41863	rs111943261
1	ADAM15	rs3806256	1:155035611	ADAM15_Q13444_OID20109_v1_Cardiometabolic	T	C	0.48	intergenic_variant	-0.26	0.01	1.46e-250	585.39	33080	1	Cis	-0.25087	0.0066649	0	729.087	43681	rs3806256
2	GNLY	rs12714150	2:85932089	GNLY_P22749_OID21132_v1_Neurology	C	T	0.4	intergenic_variant	-0.15	0.01	1.93e-78	179.9	33514	0	Cis	-0.137445	0.00684506	1.11575e-89	205.772	44229	rs11126996(0.997329)
19	PRTN3	rs351111	19:844020	PRTN3_P24158_OID20329_v1_Cardiometabolic	A	G	0.41	missense_variant	-0.12	0.01	6.15e-50	113.71	32723	0	Cis	-0.112854	0.0068678	1.12145e-60	138.48	43411	rs2074639(0.404083)
9	OGN	rs6479412	9:94972397	OGN_P20774_OID21123_v1_Neurology	C	T	0.21	non_coding_transcript_exon_variant	-0.11	0.01	1.58e-31	71.07	33716	1	Cis	-0.139631	0.00815782	1.12266e-65	150.056	44487	rs6479412
11	CLMP	rs4285881	11:123074526	CLMP_Q9H6B4_OID21419_v1_Oncology	G	C	0.48	intron_variant,non_coding_transcript_variant	0.05	0.01	2.66e-12	26.67	34004	1	Cis	0.0534921	0.00667648	1.12832e-15	34.4445	44851	rs4285881
9	SPINK4	rs55931969	9:33230246	SPINK4_O60575_OID20509_v1_Inflammation	T	C	0.14	intron_variant	-0.28	0.01	6.16e-143	330.72	33085	0	Cis	-0.304736	0.00958806	1.14668e-221	514.718	43594	rs4879679(0.925733)
8	TNFRSF10A	rs4133054	8:23074718	TNFRSF10A_O00220_OID20967_v1_Neurology	C	T	0.26	intron_variant	-0.13	0.01	3.36e-47	107.35	33341	1	Cis	-0.13541	0.00767498	1.15164e-69	159.311	43993	rs4133054
5	VCAN	rs13153507	5:82845311	VCAN_P13611_OID21026_v1_Neurology	A	C	0.28	intron_variant	-0.1	0.01	4.43e-32	72.35	33877	1	Cis	-0.0975597	0.00740249	1.15431e-39	89.8374	44710	rs13153507
2	CD207	rs6712273	2:71029439	CD207_Q9UJ71_OID21298_v1_Oncology	A	G	0.35	intergenic_variant	-0.1	0.01	1.12e-33	76.05	32955	1	Cis	-0.0981712	0.0070849	1.16383e-43	99.0843	43536	rs6712273
19	PDCD5	rs199878805	19:33079522	PDCD5_O14737_OID21021_v1_Neurology	C	T	0.24	intergenic_variant	-0.07	0.01	3.06e-14	31.15	33554	0	Cis	-0.0728996	0.00782188	1.1639e-20	45.9475	44308	rs2868143(0.564443)
16	CPPED1	rs869860	16:12852822	CPPED1_Q9BRF8_OID21053_v1_Neurology	C	T	0.49	intron_variant	0.14	0.01	1.22e-69	159.44	33345	1	Cis	0.142959	0.00671235	1.18704e-100	231.295	43966	rs869860
22	TYMP	rs140522	22:50971266	TYMP_P19971_OID20234_v1_Cardiometabolic	T	C	0.32	intergenic_variant	0.09	0.01	5.97e-25	55.87	33480	1	Cis	0.0765477	0.00716356	1.18736e-26	59.7761	44228	rs140522
13	GPC5	rs4773648	13:92423630	GPC5_P78333_OID20944_v1_Neurology	A	G	0.44	intron_variant	-0.17	0.01	1.04e-105	243.52	32814	0	Cis	-0.165694	0.00681304	1.20158e-130	301.231	43248	rs9560866(0.409751)
11	CHRDL2	rs75345172	11:74477428	CHRDL2_Q6WN34_OID20223_v1_Cardiometabolic	G	C	0.06	intron_variant	0.21	0.02	8.49e-41	92.52	33659	1	Cis	0.194965	0.0137487	1.20883e-45	103.668	44414	rs75345172
6	SMOC2	rs2763276	6:168858029	SMOC2_Q9H3U7_OID20730_v1_Inflammation	A	G	0.35	intron_variant	-0.05	0.01	1.48e-11	24.95	33872	1	Cis	-0.0580435	0.00700863	1.21406e-16	36.6775	44688	rs2763276
3	LRIG1	rs332372	3:66431532	LRIG1_Q96JA1_OID21429_v1_Oncology	A	G	0.39	intron_variant,NMD_transcript_variant	-0.15	0.01	4.56e-84	192.99	33801	1	Cis	-0.155255	0.00682264	1.25463e-114	263.816	44608	rs332372
17	NPTX1	rs9901162	17:78499984	NPTX1_Q15818_OID21074_v1_Neurology	C	T	0.39	intergenic_variant	0.2	0.01	1.54e-142	329.75	33364	0	Cis	0.197876	0.00684759	1.25608e-183	425.199	44030	rs9890103(0.543692)
19	TNFSF14	rs344566	19:6659597	TNFSF14_O43557_OID20953_v1_Neurology	A	G	0.11	intergenic_variant	0.15	0.01	2.17e-30	68.44	32632	1	Cis	0.153337	0.0110706	1.25827e-43	99.0085	43038	rs344566
11	CD6	rs61899219	11:60770683	CD6_P30203_OID20649_v1_Inflammation	C	T	0.34	intron_variant	-0.17	0.01	3.59e-94	216.54	33846	0	Cis	-0.165148	0.00701281	1.27198e-122	282.447	44652	rs7396422(0.999753)
10	RET	rs2795510	10:43358371	RET_P07949_OID21346_v1_Oncology	T	G	0.18	intergenic_variant	-0.09	0.01	3.39e-20	44.89	33562	0	Cis	-0.0961739	0.00883058	1.27223e-27	62.0158	44264	rs2796549(0.990065)
20	CD40	rs4812994	20:44729089	CD40_P25942_OID20724_v1_Inflammation	C	A	0.47	intergenic_variant	0.09	0.01	2.03e-29	66.2	32470	0	Cis	0.0887395	0.00682791	1.2794e-38	87.4297	42870	rs4239702(0.252708)
12	CLEC6A	rs11045695	12:8637403	CLEC6A_Q6EIG7_OID21228_v1_Oncology	T	G	0.49	non_coding_transcript_exon_variant	-0.1	0.01	3.29e-34	77.28	32323	1	Cis	-0.0990777	0.00683499	1.29042e-47	108.241	42613	rs11045695
3	TFRC	rs419059	3:195782184	TFRC_P02786_OID20369_v1_Cardiometabolic	T	C	0.31	intron_variant	-0.08	0.01	6.1e-22	48.92	33628	1	Cis	-0.0772578	0.00723528	1.29124e-26	59.6917	44396	rs419059
22	RTN4R	rs1807466	22:20249918	RTN4R_Q9BZR6_OID21424_v1_Oncology	C	T	0.31	intron_variant	-0.07	0.01	6.59e-16	34.99	32706	1	Cis	-0.0667021	0.00736139	1.29171e-19	43.537	43141	rs1807466
19	FCAR	rs11084376	19:55386624	FCAR_P24071_OID20564_v1_Inflammation	G	C	0.35	intron_variant	0.17	0.01	3.73e-101	232.88	32785	1	Cis	0.170767	0.00707782	1.3008e-128	296.482	43244	rs11084376
11	LTBP3	rs12790095	11:65326086	LTBP3_Q9NS15_OID21191_v1_Oncology	G	T	0.32	5_prime_UTR_variant	0.15	0.01	2.87e-75	172.55	32465	1	Cis	0.162291	0.00726245	1.30314e-110	254.52	42827	rs12790095
3	ABHD14B	rs148341748	3:52044458	ABHD14B_Q96IU4_OID20921_v1_Neurology	C	A	0.11	intergenic_variant	0.15	0.01	8.76e-33	73.99	32146	0	Cis	0.159629	0.0110127	1.3036e-47	108.232	42376	rs115904277(0.337179)
2	QPCT	rs7587371	2:37600911	QPCT_Q16769_OID20320_v1_Cardiometabolic	A	G	0.05	intergenic_variant	0.23	0.02	2.6e-40	91.4	33479	1	Cis	0.224274	0.0148385	1.30384e-51	117.478	44104	rs7587371
4	FGF5	rs3806752	4:81186480	FGF5_P12034_OID20490_v1_Inflammation	T	G	0.44	intergenic_variant	0.12	0.01	4.49e-50	114.02	32829	1	Cis	0.110307	0.00683428	1.32913e-58	133.677	43287	rs3806752
9	RABEPK	rs7858935	9:127986904	RABEPK_Q7Z6M1_OID21163_v1_Oncology	T	A	0.15	intron_variant	-0.08	0.01	3.74e-13	28.64	32678	0	Cis	-0.0680384	0.009595	1.33119e-12	27.3623	43091	rs72767003(0.9771)
12	CLEC1A	rs1352478	12:10178500	CLEC1A_Q8NC01_OID20099_v1_Cardiometabolic	C	T	0.12	intron_variant,non_coding_transcript_variant	0.09	0.01	7.96e-14	30.19	29860	0	Cis	0.091082	0.0110126	1.33154e-16	36.589	39416	rs148023740(0.0392191)
17	CA4	rs345192	17:58226259	CA4_P22748_OID20241_v1_Cardiometabolic	G	A	0.18	intergenic_variant	0.11	0.01	1.35e-28	64.29	33459	0	Cis	0.104875	0.00868137	1.34015e-33	75.8225	44139	rs4968340(0.764075)
17	MPO	rs34523089	17:56436109	MPO_P05164_OID21100_v1_Neurology	T	C	0.16	missense_variant,NMD_transcript_variant	0.1	0.01	1.55e-22	50.29	33726	1	Cis	0.103699	0.00917849	1.34212e-29	66.5801	44503	rs34523089
3	IL5RA	rs11713536	3:3150519	IL5RA_Q01344_OID20601_v1_Inflammation	G	A	0.36	intron_variant	-0.08	0.01	8.45e-24	53.21	32659	1	Cis	-0.0827827	0.00707838	1.34956e-31	71.1978	43054	rs11713536
11	MMP10	rs1320633	11:102624885	MMP10_P09238_OID20687_v1_Inflammation	C	T	0.37	non_coding_transcript_exon_variant	-0.1	0.01	8.11e-33	74.06	33570	1	Cis	-0.091501	0.00694911	1.35332e-39	89.6791	44346	rs1320633
19	FGF21	rs838131	19:49260677	FGF21_Q9NSA1_OID21402_v1_Oncology	C	A	0.45	intron_variant	0.05	0.01	1.53e-11	24.92	30842	1	Cis	0.0498587	0.00703644	1.38261e-12	27.3254	40711	rs838131
1	SLAMF7	rs1092415	1:160895391	SLAMF7_Q9NQ25_OID20602_v1_Inflammation	A	G	0.22	intergenic_variant	0.15	0.01	8.14e-58	131.97	33696	1	Cis	0.147567	0.00813226	1.38332e-73	168.399	44424	rs1092415
1	NCF2	rs2702185	1:183501350	NCF2_P19878_OID20567_v1_Inflammation	T	C	0.07	intron_variant	0.12	0.01	9.73e-16	34.6	33627	0	Cis	0.10381	0.0130019	1.41459e-15	34.2183	44349	rs34474108(0.220286)
1	FCRL2	rs12563971	1:157755427	FCRL2_Q96LA5_OID20639_v1_Inflammation	G	C	0.17	intergenic_variant	-0.16	0.01	1.91e-53	121.83	33633	0	Cis	-0.159835	0.00899928	1.4212e-70	161.416	44244	rs2065883(0.999355)
10	CDNF	rs12247104	10:15025498	CDNF_Q49AH0_OID21318_v1_Oncology	A	G	0.1	intron_variant,non_coding_transcript_variant	0.11	0.01	2.43e-17	38.3	31900	1	Cis	0.125445	0.011313	1.42546e-28	64.2158	42027	rs12247104
15	ANPEP	rs28462367	15:90334936	ANPEP_P15144_OID20350_v1_Cardiometabolic	G	A	0.38	intron_variant	0.1	0.01	7.33e-37	83.41	33733	1	Cis	0.0984765	0.00687218	1.42657e-46	105.814	44526	rs28462367
5	ARSB	rs336526	5:78287579	ARSB_P15848_OID21331_v1_Oncology	T	G	0.26	intergenic_variant	-0.07	0.01	1.34e-15	34.28	32285	0	Cis	-0.0725697	0.00780495	1.43245e-20	45.7414	42592	rs671947(0.758354)
17	SHMT1	rs1065541	17:18477409	SHMT1_P34896_OID20714_v1_Inflammation	C	T	0.48	intron_variant,non_coding_transcript_variant	-0.16	0.01	2.01e-89	205.59	30828	1	Cis	-0.163565	0.00697613	1.44066e-121	280.162	40636	rs1065541
3	MUC13	rs4618262	3:124725659	MUC13_Q9H3R2_OID20866_v1_Neurology	C	A	0.38	intron_variant	0.06	0.01	1.49e-13	29.56	32848	1	Cis	0.0556925	0.00697746	1.44246e-15	34.1994	43307	rs4618262
17	CCL18	rs1467288	17:34389418	CCL18_P55774_OID20395_v1_Cardiometabolic	A	G	0.1	intergenic_variant	-0.2	0.01	2.59e-52	119.21	33265	1	Cis	-0.217979	0.0113953	1.45404e-81	186.927	43895	rs1467288
15	IL16	rs11073001	15:81592802	IL16_Q14005_OID20633_v1_Inflammation	G	A	0.21	synonymous_variant	0.22	0.01	2.42e-122	282.34	34088	1	Cis	0.212976	0.0080948	1.46396e-152	352.345	44961	rs11073001
8	TNFRSF10B	rs2430804	8:22845013	TNFRSF10B_O14763_OID20981_v1_Neurology	G	C	0.14	intron_variant,non_coding_transcript_variant	0.14	0.01	2.15e-34	77.7	32977	0	Cis	0.133295	0.00963137	1.46949e-43	98.8504	43470	rs2430810(0.476703)
3	CLSTN2	rs77080363	3:140179559	CLSTN2_Q9H4D0_OID20664_v1_Inflammation	G	A	0.08	intron_variant	0.21	0.01	3.23e-49	112.02	33957	0	Cis	0.200372	0.0123114	1.4796e-59	135.871	44780	rs10935383(0.502109)
8	LY6D	rs2585164	8:143872462	LY6D_Q14210_OID20708_v1_Inflammation	G	A	0.5	intron_variant,non_coding_transcript_variant	0.12	0.01	4.33e-52	118.69	33395	1	Cis	0.11384	0.00671008	1.47973e-64	147.464	44133	rs2585164
1	PLA2G2A	rs11573156	1:20306146	PLA2G2A_P14555_OID20274_v1_Cardiometabolic	C	G	0.23	5_prime_UTR_variant	-0.15	0.01	1.41e-57	131.43	32936	1	Cis	-0.143678	0.00809092	1.49641e-70	161.374	43494	rs11573156
13	SLITRK6	rs56012317	13:86606931	SLITRK6_Q9H5Y7_OID20094_v1_Cardiometabolic	T	C	0.06	intergenic_variant	0.25	0.02	5.48e-52	118.46	32883	0	Cis	0.247147	0.0144536	1.50158e-65	149.776	43404	rs9594064(0.11441)
10	SFTPD	rs1923536	10:81709809	SFTPD_P35247_OID20214_v1_Cardiometabolic	T	C	0.25	intron_variant	-0.26	0.01	6.39e-185	429.51	33666	1	Cis	-0.255877	0.00764578	1.50587e-245	570.939	44422	rs1923536
11	ZBTB16	rs17116330	11:113960562	ZBTB16_Q05516_OID21205_v1_Oncology	T	A	0.05	intron_variant	0.17	0.02	2.21e-21	47.63	32117	0	Cis	0.165237	0.0158162	1.50737e-25	57.2314	42368	rs74454950(0.903491)
9	GCNT1	rs566470	9:79113087	GCNT1_Q02742_OID21379_v1_Oncology	G	A	0.47	intron_variant	0.08	0.01	4.29e-27	60.82	33043	0	Cis	0.0891445	0.00677458	1.5172e-39	89.5674	43603	rs587111(0.998241)
7	GPNMB	rs117219133	7:23394890	GPNMB_Q14956_OID20173_v1_Cardiometabolic	A	G	0.08	intron_variant	0.14	0.01	1.11e-22	50.63	32578	0	Cis	0.14386	0.012523	1.52116e-30	68.7676	43082	rs117553971(0.218133)
12	ERBB3	rs1290898	12:56559840	ERBB3_P21860_OID20705_v1_Inflammation	A	G	0.06	intron_variant	0.24	0.02	8.91e-49	111.01	33532	0	Cis	0.225583	0.0141089	1.53294e-57	131.207	44308	rs76400083(0.164904)
4	SPON2	rs112867513	4:1169270	SPON2_Q9BUD6_OID20221_v1_Cardiometabolic	C	G	0.12	intron_variant	-0.09	0.01	8.73e-13	27.79	33427	1	Cis	-0.0890731	0.0104491	1.53543e-17	38.7491	44148	rs112867513
7	NRCAM	rs2267882	7:107948721	NRCAM_Q92823_OID20229_v1_Cardiometabolic	C	T	0.29	intron_variant	-0.06	0.01	1.61e-12	27.17	33680	1	Cis	-0.0589041	0.00738745	1.54199e-15	34.1319	44442	rs2267882
14	FLRT2	rs2746997	14:86067774	FLRT2_O43155_OID20946_v1_Neurology	A	G	0.45	intron_variant	-0.09	0.01	7.81e-30	67.16	33164	0	Cis	-0.0831978	0.00678862	1.57016e-34	77.9754	43748	rs12590181(0.988095)
16	UMOD	rs4606726	16:20383700	UMOD_P07911_OID20237_v1_Cardiometabolic	A	G	0.5	intron_variant	0.22	0.01	8.99e-193	447.99	34068	1	Cis	0.197644	0.0066089	1.59908e-196	455.395	44896	rs4606726
14	DLK1	rs12881760	14:101176335	DLK1_P80370_OID20295_v1_Cardiometabolic	G	C	0.33	intergenic_variant	0.12	0.01	1.86e-47	107.95	33827	0	Cis	0.118494	0.0071008	1.61918e-62	142.733	44622	rs12881545(0.998188)
17	CCL8	rs399240	17:32676323	CCL8_P80075_OID21466_v1_Oncology	G	C	0.45	intergenic_variant	0.22	0.01	2.04e-177	411.87	33238	1	Cis	0.218172	0.00670094	1.6214e-232	540.261	43882	rs399240
2	IL18R1	rs11683213	2:102904244	IL18R1_Q13478_OID20652_v1_Inflammation	C	A	0.45	intergenic_variant	-0.18	0.01	4.78e-125	288.76	32984	1	Cis	-0.175993	0.00675788	1.62824e-149	345.309	43525	rs11683213
20	CHGB	rs2821	20:5905779	CHGB_P05060_OID21038_v1_Neurology	A	C	0.36	3_prime_UTR_variant	-0.1	0.01	9.38e-34	76.22	33799	1	Cis	-0.101523	0.00693608	1.63152e-48	110.306	44632	rs2821
22	NPTXR	rs56187235	22:39202017	NPTXR_O95502_OID20191_v1_Cardiometabolic	C	T	0.11	intergenic_variant	0.37	0.01	1.22e-191	445.4	33562	1	Cis	0.356235	0.0107565	1.64986e-240	559.06	44295	rs56187235
10	IDI2	rs4880757	10:1080790	IDI2_Q9BXS1_OID20823_v1_Neurology	C	G	0.34	intron_variant,non_coding_transcript_variant	0.07	0.01	1.69e-18	40.97	32710	0	Cis	0.0682586	0.0071668	1.66198e-21	47.8994	43136	rs10903360(0.868603)
19	KLK11	rs1122466	19:51491464	KLK11_Q9UBX7_OID21518_v1_Oncology	G	A	0.07	non_coding_transcript_exon_variant	0.23	0.01	8.26e-53	120.36	33611	0	Cis	0.219031	0.01302	1.66429e-63	145.027	44221	rs10410942(0.986346)
1	LGALS8	rs1810662	1:236700542	LGALS8_O00214_OID21041_v1_Neurology	G	C	0.27	intron_variant	0.15	0.01	2.9e-71	163.2	33997	1	Cis	0.153526	0.00752575	1.67071e-92	212.323	44867	rs1810662
3	IL1RAP	rs4687164	3:190351182	IL1RAP_Q9NPH3_OID21126_v1_Neurology	G	T	0.32	intron_variant	NA	NA	0	823.61	33616	0	Cis	0.253564	0.0071236	1.68826e-277	646.538	44355	rs11927365(0.392846)
1	CD55	rs72742996	1:207421807	CD55_P08174_OID20377_v1_Cardiometabolic	A	G	0.43	intron_variant,non_coding_transcript_variant	-0.06	0.01	9.5e-15	32.32	32069	0	Cis	-0.0571061	0.00692843	1.6895e-16	36.348	42438	rs11120688(0.310865)
2	IL1R2	rs2071008	2:102615279	IL1R2_P27930_OID20757_v1_Inflammation	T	G	0.49	intron_variant	-0.07	0.01	3.05e-20	45	33549	0	Cis	-0.0728884	0.0067091	1.70884e-27	61.7198	44319	rs10185424(0.726341)
1	C1QA	rs209689	1:22923029	C1QA_P02745_OID20654_v1_Inflammation	G	A	0.34	intron_variant	0.11	0.01	4.32e-43	97.83	33320	0	Cis	0.111832	0.00712699	1.7324e-55	126.456	43882	rs209702(0.787036)
11	MMP8	rs17099287	11:102512067	MMP8_P22894_OID21019_v1_Neurology	C	G	0.07	intergenic_variant	0.31	0.01	6.86e-100	229.89	33733	1	Cis	0.31263	0.0129133	1.74674e-129	298.458	44532	rs17099287
1	PCSK9	rs676297	1:55514611	PCSK9_Q8NBP7_OID20235_v1_Cardiometabolic	T	A	0.21	intron_variant	0.08	0.01	8.86e-16	34.7	33981	0	Cis	0.0743008	0.00823047	1.75602e-19	43.2277	44838	rs6681159(0.724783)
19	LILRB1	rs410852	19:54800371	LILRB1_Q8NHL6_OID20323_v1_Cardiometabolic	C	T	0.32	intergenic_variant	0.12	0.01	2.27e-46	105.44	32279	1	Cis	0.120076	0.0073194	1.75613e-60	138.038	42563	rs410852
19	ICAM3	rs2304237	19:10446568	ICAM3_P32942_OID20277_v1_Cardiometabolic	C	T	0.22	missense_variant	-0.07	0.01	1.14e-12	27.52	33829	1	Cis	-0.0618931	0.00807482	1.78903e-14	31.677	44608	rs2304237
22	PLXNB2	rs117439977	22:50726673	PLXNB2_O15031_OID20317_v1_Cardiometabolic	A	G	0.07	intron_variant	-0.21	0.01	2.04e-48	110.17	33424	1	Cis	-0.225849	0.0127258	1.80818e-70	161.174	44139	rs117439977
17	LGALS9	rs3763959	17:25957334	LGALS9_O00182_OID20781_v1_Inflammation	A	G	0.43	intron_variant,NMD_transcript_variant	-0.07	0.01	2.01e-21	47.73	33693	1	Cis	-0.0852599	0.00676017	1.8112e-36	82.4515	44495	rs3763959
1	SELP	rs760694	1:169568698	SELP_P16109_OID20379_v1_Cardiometabolic	G	T	0.46	intron_variant	0.08	0.01	3.99e-24	53.97	33531	1	Cis	0.0824877	0.00673713	1.81436e-34	77.8288	44231	rs760694
6	MLN	rs2281820	6:33768897	MLN_P12872_OID20541_v1_Inflammation	A	G	0.42	missense_variant	0.08	0.01	5.57e-25	55.94	33696	1	Cis	0.0791094	0.00677924	1.82788e-31	70.8899	44424	rs2281820
17	MILR1	rs72844239	17:62569739	MILR1_Q7Z6M3_OID20482_v1_Inflammation	C	A	0.06	intron_variant	-0.17	0.02	4.09e-23	51.64	30599	0	Cis	-0.173932	0.0146616	1.84017e-32	73.2055	40295	rs72844235(0.351393)
1	IL19	rs11119726	1:207032089	IL19_Q9UHD0_OID20158_v1_Cardiometabolic	T	A	0.39	intergenic_variant	0.07	0.01	1.41e-16	36.54	32864	1	Cis	0.0662459	0.00696349	1.84682e-21	47.7935	43264	rs11119726
17	CLEC10A	rs67450852	17:7013753	CLEC10A_Q8IUN9_OID20928_v1_Neurology	A	G	0.28	intron_variant	0.12	0.01	8.24e-42	94.87	32982	1	Cis	0.110259	0.00753751	1.86184e-48	110.181	43493	rs67450852
19	BLVRB	rs75707753	19:40988666	BLVRB_P30043_OID21141_v1_Neurology	A	C	0.06	intron_variant	0.15	0.02	4.88e-19	42.22	32365	0	Cis	0.13385	0.0148379	1.86733e-19	43.1682	42704	rs73051850(0.176675)
14	SERPINA9	rs8014328	14:94898572	SERPINA9_Q86WD7_OID21284_v1_Oncology	G	A	0.28	intron_variant,non_coding_transcript_variant	0.13	0.01	4.49e-52	118.65	33281	1	Cis	0.126262	0.00750855	1.87089e-63	144.912	43935	rs8014328
8	ENPP2	rs2043431	8:120748454	ENPP2_Q13822_OID20288_v1_Cardiometabolic	G	A	0.41	intron_variant	0.08	0.01	1.35e-27	61.98	34128	1	Cis	0.0720768	0.00677216	1.87771e-26	59.3152	45029	rs2043431
2	REG1B	rs13407679	2:79338929	REG1B_P48304_OID20266_v1_Cardiometabolic	T	C	0.44	intergenic_variant	-0.12	0.01	1.95e-52	119.49	33398	1	Cis	-0.127352	0.00674779	1.89659e-79	182.012	44066	rs13407679
19	CCL25	rs11668580	19:8119946	CCL25_O15444_OID20674_v1_Inflammation	A	G	0.38	intron_variant	-0.13	0.01	5.91e-55	125.35	32418	1	Cis	-0.117173	0.00702595	1.92173e-62	142.58	42752	rs11668580
9	DDX58	rs1133071	9:32455674	DDX58_O95786_OID21226_v1_Oncology	G	A	0.3	3_prime_UTR_variant	-0.06	0.01	3.83e-14	30.92	32683	1	Cis	-0.0724294	0.00743193	1.92436e-22	50.0603	43115	rs1133071
7	CPVL	rs82141	7:29186935	CPVL_Q9H3G5_OID21435_v1_Oncology	G	C	0.36	intron_variant	-0.15	0.01	4.69e-75	172.06	32358	1	Cis	-0.144546	0.00708801	1.92773e-92	212.23	42663	rs82141
19	RETN	rs10402265	19:7735089	RETN_Q9HD89_OID20327_v1_Cardiometabolic	G	C	0.15	intron_variant	0.1	0.01	9.28e-20	43.89	30644	1	Cis	0.114508	0.0098167	1.93255e-31	70.8451	40450	rs10402265
5	IL7R	rs10063294	5:35877505	IL7R_P16871_OID21136_v1_Neurology	G	A	0.47	3_prime_UTR_variant	-0.17	0.01	1.41e-114	264.2	33718	0	Cis	-0.166458	0.00667066	1.94852e-137	317.025	44495	rs987106(0.9996)
12	CLEC4D	rs4883168	12:8694984	CLEC4D_Q8WXI8_OID20609_v1_Inflammation	C	T	0.31	intergenic_variant	-0.11	0.01	2.92e-39	88.97	32851	0	Cis	-0.103357	0.00730607	1.95708e-45	103.19	43305	rs61919198(0.237881)
19	KLK4	rs11881354	19:51406129	KLK4_Q9Y5K2_OID21391_v1_Oncology	G	A	0.36	intergenic_variant	0.18	0.01	4.21e-109	251.4	33692	1	Cis	0.158339	0.00693338	1.96184e-115	265.7	44433	rs11881354
7	IGFBP3	rs2854747	7:45959917	IGFBP3_P17936_OID20398_v1_Cardiometabolic	G	A	0.41	intron_variant	-0.07	0.01	1.92e-20	45.46	33690	1	Cis	-0.0613088	0.00680127	1.98114e-19	43.1072	44463	rs2854747
1	TACSTD2	rs659502	1:59024552	TACSTD2_P09758_OID21447_v1_Oncology	C	T	0.49	intron_variant,non_coding_transcript_variant	-0.15	0.01	2.1e-75	172.95	29809	1	Cis	-0.15395	0.00709393	1.98263e-104	240.242	39281	rs659502
1	IL6R	rs6695045	1:154432957	IL6R_P08887_OID20385_v1_Cardiometabolic	A	G	0.38	intron_variant	-0.26	0.01	2e-244	570.7	33297	1	Cis	-0.25287	0.00682534	2.00102e-300	701.015	44018	rs6695045
4	SORCS2	rs4234796	4:7215370	SORCS2_Q96PQ0_OID21262_v1_Oncology	C	G	0.1	intron_variant	-0.09	0.01	2.79e-11	24.32	32936	1	Cis	-0.0744737	0.0111084	2.02428e-11	24.6372	43439	rs4234796
5	MEGF10	rs6883445	5:126761536	MEGF10_Q96KG7_OID20746_v1_Inflammation	C	T	0.05	intron_variant	0.25	0.02	1.17e-49	113.05	33677	0	Cis	0.240825	0.014815	2.04149e-59	135.55	44471	rs10055438(0.679103)
1	PRELP	rs1572966	1:203434723	PRELP_P51888_OID20766_v1_Inflammation	C	T	0.05	intergenic_variant	0.49	0.02	9.95e-187	433.8	33579	1	Cis	0.455403	0.0146763	2.06769e-211	490.466	44339	rs1572966
6	THBS2	rs73041834	6:169599703	THBS2_P35442_OID21104_v1_Neurology	T	A	0.09	intergenic_variant	-0.17	0.01	2.94e-38	86.64	33695	0	Cis	-0.186108	0.01176	2.07541e-56	128.585	44459	rs73043837(0.905596)
1	XCL1	rs12046909	1:168507463	XCL1_P47992_OID21398_v1_Oncology	T	C	0.14	intergenic_variant	-0.23	0.01	1.05e-101	234.11	33830	1	Cis	-0.233543	0.00953778	2.07954e-132	305.279	44617	rs12046909
19	KLK12	rs62117666	19:51541694	KLK12_Q9UKR0_OID21201_v1_Oncology	A	G	0.15	intergenic_variant	-0.37	0.01	1.46e-232	543.55	29654	0	Cis	-0.342559	0.00984218	2.08084e-265	619.049	39114	rs62114067(0.157587)
16	CES3	rs76199931	16:68383023	CES3_Q6UWW8_OID21340_v1_Oncology	T	C	0.07	intron_variant	0.14	0.02	4.05e-19	42.4	32510	1	Cis	0.129562	0.0133052	2.08282e-22	49.9814	42850	rs76199931
3	LAMP3	rs13059546	3:182823498	LAMP3_Q9UQV4_OID20638_v1_Inflammation	A	G	0.35	intron_variant	0.07	0.01	3.62e-18	40.21	33948	0	Cis	0.0698156	0.00700639	2.17818e-23	52.2418	44784	rs13065749(0.679953)
17	BLMH	rs11870192	17:28640992	BLMH_Q13867_OID20336_v1_Cardiometabolic	C	G	0.28	intergenic_variant	-0.14	0.01	2.43e-57	130.86	34020	0	Cis	-0.143058	0.00739464	2.19366e-83	191.138	44886	rs36048853(0.807969)
3	RARRES1	rs55717824	3:158457060	RARRES1_P49788_OID21177_v1_Oncology	G	A	0.22	non_coding_transcript_exon_variant	-0.11	0.01	6.68e-30	67.32	32781	1	Cis	-0.0973783	0.00821872	2.19466e-32	73.0197	43240	rs55717824
1	CHI3L1	rs2095792	1:203162401	CHI3L1_P36222_OID20399_v1_Cardiometabolic	A	G	0.36	intergenic_variant	0.25	0.01	4.21e-216	503.68	32024	0	Cis	0.237629	0.00705967	2.21563e-248	577.982	42417	rs10800904(0.973802)
4	HPGDS	rs2632417	4:95137542	HPGDS_O60760_OID21266_v1_Oncology	G	C	0.41	intron_variant	-0.1	0.01	6.5e-36	81.22	32908	1	Cis	-0.108766	0.00687471	2.2244e-56	128.524	43402	rs2632417
6	CD2AP	rs78842280	6:47481628	CD2AP_Q9Y5K6_OID20177_v1_Cardiometabolic	G	T	0.27	intron_variant	-0.07	0.01	4.78e-15	33.01	32702	1	Cis	-0.0709646	0.00767178	2.24332e-20	45.2912	43158	rs78842280
2	KYNU	rs59980912	2:143801670	KYNU_Q16719_OID20669_v1_Inflammation	T	C	0.18	3_prime_UTR_variant	-0.09	0.01	1.63e-17	38.7	33938	1	Cis	-0.0854095	0.00877957	2.28582e-22	49.8857	44764	rs59980912
11	CNTN5	rs11218913	11:99095666	CNTN5_O94779_OID21006_v1_Neurology	C	T	0.32	intron_variant	0.12	0.01	3.98e-49	111.82	33516	1	Cis	0.118439	0.00716621	2.32882e-61	140.055	44160	rs11218913
22	TCN2	rs13057127	22:31020975	TCN2_P20062_OID20341_v1_Cardiometabolic	C	A	0.22	intron_variant	-0.16	0.01	1.56e-68	156.85	33929	1	Cis	-0.164491	0.00806981	2.34134e-92	211.984	44791	rs13057127
17	APOH	rs8178844	17:64218459	APOH_P02749_OID21072_v1_Neurology	A	G	0.49	intron_variant	-0.13	0.01	1.35e-59	136.1	33526	1	Cis	-0.122234	0.00670035	2.35437e-74	170.187	44230	rs8178844
11	THY1	rs17547832	11:119344568	THY1_P04216_OID21050_v1_Neurology	G	A	0.12	intron_variant,non_coding_transcript_variant	0.14	0.01	8.82e-31	69.35	32101	1	Cis	0.12835	0.0105011	2.35521e-34	77.573	42364	rs17547832
6	LAMA4	rs7756408	6:112366386	LAMA4_Q16363_OID20769_v1_Inflammation	T	C	0.28	intergenic_variant	-0.07	0.01	7.38e-16	34.88	33886	1	Cis	-0.0612175	0.00746384	2.36658e-16	36.0089	44711	rs7756408
19	TBC1D17	rs2305917	19:50391299	TBC1D17_Q9HA65_OID20844_v1_Neurology	T	C	0.28	intron_variant	-0.08	0.01	2.86e-21	47.37	32667	1	Cis	-0.0821251	0.00758014	2.36922e-27	61.3946	43076	rs2305917
10	FAS	rs10887883	10:90782973	FAS_P25445_OID20316_v1_Cardiometabolic	A	G	0.41	intergenic_variant	-0.06	0.01	1.88e-14	31.64	33848	1	Cis	-0.074874	0.00678035	2.37533e-28	63.6979	44677	rs10887883
4	IGFBP7	rs1543179	4:57941700	IGFBP7_Q16270_OID20236_v1_Cardiometabolic	C	T	0.24	intron_variant	-0.06	0.01	9.64e-12	25.38	34125	1	Cis	-0.0834526	0.00785866	2.42654e-26	59.0581	45024	rs1543179
9	TEK	rs541615	9:27179530	TEK_Q02763_OID21496_v1_Oncology	A	G	0.29	intron_variant	0.12	0.01	2.89e-41	93.61	32802	1	Cis	0.111513	0.00747411	2.44688e-50	114.537	43239	rs541615
19	LRRC25	rs1560117	19:18512932	LRRC25_Q8N386_OID21333_v1_Oncology	T	C	0.47	intergenic_variant	0.06	0.01	5.9e-13	28.18	33364	0	Cis	0.0534109	0.00674777	2.46577e-15	33.662	44002	rs1985157(0.783037)
1	VWA1	rs9439435	1:1436125	VWA1_Q6PCB0_OID21421_v1_Oncology	C	A	0.06	intergenic_variant	0.24	0.02	1.87e-53	121.86	32596	0	Cis	0.25055	0.0138318	2.46932e-73	167.837	42988	rs7522558(0.485003)
7	PON3	rs2374993	7:95063702	PON3_Q15166_OID20777_v1_Inflammation	G	T	0.13	intron_variant	0.15	0.01	1.69e-39	89.51	33886	1	Cis	0.147331	0.00977506	2.46952e-51	116.832	44711	rs2374993
3	LRRN1	rs114028718	3:3837273	LRRN1_Q6UXK5_OID20438_v1_Inflammation	T	C	0.18	intron_variant,non_coding_transcript_variant	-0.1	0.01	1.54e-23	52.62	31222	1	Cis	-0.0956048	0.00900473	2.47969e-26	59.0436	41162	rs114028718
11	NELL1	rs2896621	11:20963548	NELL1_Q92832_OID21494_v1_Oncology	G	A	0.11	intron_variant	0.14	0.01	5.62e-28	62.86	33715	1	Cis	0.140329	0.0108398	2.48467e-38	86.7571	44428	rs2896621
16	IL32	rs12597087	16:3141366	IL32_P24001_OID20605_v1_Inflammation	T	C	0.07	intron_variant	0.11	0.01	4.73e-15	33.02	33617	0	Cis	0.111233	0.0127397	2.52033e-18	40.5592	44325	rs61251843(0.0905591)
17	VMO1	rs4790706	17:4689572	VMO1_Q7Z5L0_OID21381_v1_Oncology	T	C	0.47	missense_variant	-0.24	0.01	4.37e-220	512.77	33572	0	Cis	-0.237539	0.00663917	2.52535e-280	653.25	44279	rs2279962(0.999073)
3	FETUB	rs62292606	3:186415556	FETUB_Q9UGM5_OID20404_v1_Cardiometabolic	T	C	0.05	intron_variant,non_coding_transcript_variant	0.34	0.02	5.66e-89	204.43	33642	0	Cis	0.334369	0.0149141	2.52746e-111	256.126	44408	rs55972847(0.872407)
20	LBP	rs12625094	20:37010511	LBP_P18428_OID20355_v1_Cardiometabolic	C	T	0.17	intron_variant,non_coding_transcript_variant	0.27	0.01	1.66e-158	367.27	33511	1	Cis	0.268389	0.00888796	2.56962e-200	464.385	44202	rs12625094
9	OBP2B	rs4489379	9:136084941	OBP2B_Q9NPH6_OID20980_v1_Neurology	C	T	0.38	intergenic_variant	0.22	0.01	1.81e-167	388.63	31658	1	Cis	0.197998	0.00705449	2.61129e-173	401.189	41804	rs4489379
9	EGFL7	rs117729430	9:139566020	EGFL7_Q9UHF1_OID21252_v1_Oncology	T	C	0.11	intron_variant	0.09	0.01	3.53e-12	26.39	31941	1	Cis	0.0970683	0.0108061	2.64116e-19	42.8214	42132	rs117729430
19	PVR	rs11671606	19:45130550	PVR_P15151_OID21011_v1_Neurology	T	C	0.4	intron_variant	-0.23	0.01	2.63e-200	465.9	33557	1	Cis	-0.232781	0.00676735	2.64462e-259	603.474	44288	rs11671606
9	IGFBPL1	rs4480202	9:38440859	IGFBPL1_Q8WX77_OID20155_v1_Cardiometabolic	C	T	0.44	intron_variant,non_coding_transcript_variant	-0.14	0.01	5.3e-68	155.63	33422	1	Cis	-0.128313	0.00676158	2.65379e-80	183.994	44098	rs4480202
10	CDHR1	rs17103203	10:85958218	CDHR1_Q96JP9_OID20808_v1_Neurology	T	C	0.12	intron_variant	0.08	0.01	4.14e-12	26.23	32519	0	Cis	0.0823406	0.0104155	2.66666e-15	33.5842	42898	rs10159628(0.0341029)
5	TXNDC15	rs7706190	5:134251868	TXNDC15_Q96J42_OID21495_v1_Oncology	C	T	0.13	intron_variant	-0.26	0.01	4.18e-116	267.77	33809	0	Cis	-0.257222	0.00978497	2.67212e-152	351.758	44567	rs78165052(0.999328)
22	SUSD2	rs9624414	22:24585594	SUSD2_Q9UGT4_OID21098_v1_Neurology	C	T	0.1	intergenic_variant	0.35	0.01	4e-157	363.99	33719	1	Cis	0.322802	0.0112738	2.68485e-180	417.345	44491	rs9624414
6	CRISP2	rs16879457	6:49537616	CRISP2_P16562_OID21456_v1_Oncology	A	T	0.07	intron_variant,non_coding_transcript_variant	0.38	0.01	3.98e-149	345.16	33985	0	Cis	0.349568	0.012797	2.72434e-164	379.804	44830	rs6927133(0.990359)
20	SIGLEC1	rs28887921	20:3705132	SIGLEC1_Q9BZZ2_OID20690_v1_Inflammation	G	A	0.09	intergenic_variant	0.22	0.01	3.49e-55	125.86	33588	0	Cis	0.213254	0.0120325	2.7795e-70	160.739	44317	rs554743(0.121406)
1	FCRL5	rs10494316	1:157513569	FCRL5_Q96RD9_OID21111_v1_Neurology	G	A	0.36	intron_variant	0.13	0.01	2.58e-57	130.81	33430	1	Cis	0.125321	0.00697001	2.79313e-72	165.376	44109	rs10494316
17	CCL3	rs1634509	17:34427479	CCL3_P10147_OID20610_v1_Inflammation	G	C	0.23	intergenic_variant	-0.1	0.01	2.12e-26	59.22	33629	0	Cis	-0.11684	0.00800265	2.80225e-48	109.765	44318	rs1719144(0.994592)
1	RSPO1	rs36043533	1:38079517	RSPO1_Q2MKA7_OID20938_v1_Neurology	G	T	0.06	missense_variant	-0.15	0.02	1.98e-18	40.82	33366	1	Cis	-0.161184	0.0146162	2.80744e-28	63.5317	44007	rs36043533
17	WFIKKN2	rs4794187	17:48885762	WFIKKN2_Q8TEU8_OID20785_v1_Inflammation	T	C	0.37	intergenic_variant	0.08	0.01	1.85e-22	50.12	32895	0	Cis	0.0682693	0.00703311	2.81932e-22	49.6771	43442	rs9905480(0.116931)
1	LEFTY2	rs3820238	1:226078392	LEFTY2_O00292_OID21454_v1_Oncology	G	T	0.31	intron_variant	-0.17	0.01	1.19e-89	206	33932	1	Cis	-0.166479	0.00720023	2.82194e-118	272.311	44765	rs3820238
1	OPTC	rs12124767	1:203380124	OPTC_Q9UBM4_OID21362_v1_Oncology	A	G	0.08	intergenic_variant	0.1	0.01	1.52e-11	24.93	33487	0	Cis	0.0905256	0.0123969	2.82903e-13	28.9126	44164	rs55752973(0.459139)
4	CPE	rs11944540	4:166277976	CPE_P16870_OID21392_v1_Oncology	T	C	0.33	intergenic_variant	-0.09	0.01	9.83e-28	62.3	33413	1	Cis	-0.0922403	0.00713081	2.83884e-38	86.6248	44037	rs11944540
7	PILRA	rs858502	7:99843353	PILRA_Q9UKJ1_OID21129_v1_Neurology	C	T	0.49	intron_variant,non_coding_transcript_variant	-0.24	0.01	2.82e-211	491.91	33431	1	Cis	-0.225584	0.00664923	2.84103e-252	586.883	44097	rs858502
1	LY9	rs6427548	1:160780965	LY9_Q9HBG7_OID20670_v1_Inflammation	A	C	0.48	intron_variant	-0.11	0.01	6.28e-42	95.14	33168	1	Cis	-0.107563	0.0067438	2.8523e-57	130.587	43767	rs6427548
1	CTRC	rs2473357	1:15757044	CTRC_Q99895_OID20752_v1_Inflammation	G	A	0.33	intergenic_variant	0.07	0.01	2.97e-15	33.48	32803	1	Cis	0.0682608	0.00721083	2.8957e-21	47.3427	43320	rs2473357
19	MIA	rs34842744	19:41295177	MIA_Q16674_OID21531_v1_Oncology	G	A	0.24	intron_variant,NMD_transcript_variant	0.29	0.01	1.6e-238	556.52	33787	1	Cis	0.278715	0.00779093	2.91601e-280	653.049	44525	rs34842744
1	CD48	rs10489637	1:160652476	CD48_P09326_OID20692_v1_Inflammation	A	G	0.24	intron_variant,non_coding_transcript_variant	0.19	0.01	2.28e-95	219.43	31716	1	Cis	0.191777	0.00799137	2.91982e-127	293.393	41881	rs10489637
13	F7	rs2774030	13:113760415	F7_P08709_OID20372_v1_Cardiometabolic	G	A	0.35	intron_variant	0.16	0.01	4.4e-93	214.02	33412	1	Cis	0.164683	0.00700357	2.92362e-122	281.626	44105	rs2774030
6	GSTA1	rs9382137	6:52644884	GSTA1_P08263_OID20166_v1_Cardiometabolic	C	T	0.48	intergenic_variant	-0.08	0.01	9.34e-23	50.8	33618	0	Cis	-0.0806827	0.00671466	2.93114e-33	75.0367	44296	rs9367494(0.852174)
7	DDC	rs2715141	7:50690487	DDC_P20711_OID20215_v1_Cardiometabolic	C	T	0.05	intron_variant	0.34	0.02	3.51e-85	195.6	33335	0	Cis	0.33207	0.0149534	2.93772e-109	251.329	44015	rs17133877(0.297741)
5	SPINK5	rs34451783	5:147520700	SPINK5_Q9NQ38_OID21148_v1_Neurology	T	C	0.25	intron_variant,non_coding_transcript_variant	-0.07	0.01	8.96e-17	36.99	33270	1	Cis	-0.0694775	0.00774472	2.93987e-19	42.7123	43905	rs34451783
6	SMPDL3A	rs35083464	6:123117805	SMPDL3A_Q92484_OID20676_v1_Inflammation	T	C	0.33	intron_variant	0.21	0.01	1.98e-150	348.24	33823	1	Cis	0.215451	0.00704768	2.9418e-205	475.955	44642	rs35083464
19	KLK8	rs2569451	19:51520200	KLK8_O60259_OID21517_v1_Oncology	C	T	0.43	intron_variant	0.11	0.01	4.32e-40	90.9	32324	1	Cis	0.105177	0.00691408	2.94624e-52	118.986	42535	rs2569451
22	COMT	rs2239393	22:19950428	COMT_P21964_OID20086_v1_Cardiometabolic	G	A	0.41	intron_variant	-0.07	0.01	1.77e-16	36.31	32337	1	Cis	-0.0643119	0.00697479	2.9541e-20	45.0161	42564	rs2239393
