## Supplementary_Tables for "The genetic determinants of plasma protein variance across ancestries and effects on cardiometabolic disease risk" (part 2 of 2)

### Sheet: Table S10 (continued)
Table S10: Replication of cis-vQTLs from Hillary et al 2024
14	SERPINA12	rs4905216	14:95000960	SERPINA12_Q8IW75_OID20219_v1_Cardiometabolic	G	C	0.36	intergenic_variant	-0.16	0.01	1.37e-90	208.23	32740	1	Cis	-0.154269	0.00704616	2.95806e-106	244.361	43227	rs4905216
4	KDR	rs58415820	4:55965434	KDR_P35968_OID21497_v1_Oncology	A	G	0.24	intron_variant	0.12	0.01	4.59e-40	90.82	33611	1	Cis	0.124849	0.00782881	2.97362e-57	130.541	44283	rs58415820
9	MEGF9	rs10760117	9:123586737	MEGF9_Q9H1U4_OID20285_v1_Cardiometabolic	T	G	0.42	intron_variant	0.06	0.01	7.74e-14	30.22	33998	0	Cis	0.0533449	0.00676049	3.00516e-15	33.4634	44885	rs12343516(0.990003)
1	IFNLR1	rs12046369	1:24526135	IFNLR1_Q8IU57_OID20506_v1_Inflammation	T	G	0.11	intergenic_variant	0.2	0.01	8.12e-59	134.29	33696	1	Cis	0.20927	0.0108263	3.01671e-83	190.825	44424	rs12046369
19	ICAM1	rs74827019	19:10403603	ICAM1_P05362_OID20411_v1_Cardiometabolic	T	C	0.08	intron_variant	-0.14	0.01	9.1e-25	55.45	33320	1	Cis	-0.152294	0.0121156	3.08461e-36	81.9187	44032	rs74827019
3	CHL1	rs1846447	3:273987	CHL1_O00533_OID20366_v1_Cardiometabolic	A	G	0.21	intron_variant	0.11	0.01	2.94e-34	77.39	33667	1	Cis	0.113827	0.00815908	3.10427e-44	100.407	44380	rs1846447
20	CPXM1	rs742707	20:2777828	CPXM1_Q96SM3_OID21479_v1_Oncology	G	T	0.42	intron_variant	0.1	0.01	6.89e-39	88.1	33414	1	Cis	0.100508	0.00681455	3.1191e-49	111.973	44011	rs742707
6	VNN2	rs2267952	6:133067782	VNN2_O95498_OID21310_v1_Oncology	C	T	0.44	intron_variant	0.16	0.01	1.28e-92	212.94	33305	1	Cis	0.163281	0.00675108	3.13001e-129	297.896	43903	rs2267952
8	CTSB	rs1293297	8:11711473	CTSB_P07858_OID20276_v1_Cardiometabolic	C	G	0.12	intron_variant	-0.14	0.01	9.85e-30	66.92	33025	0	Cis	-0.12665	0.0103818	3.13791e-34	77.281	43599	rs1296025(0.770748)
7	ADAM22	rs2285647	7:87466971	ADAM22_Q9P0K1_OID21001_v1_Neurology	A	G	0.31	intron_variant	-0.08	0.01	7.51e-23	51.02	33320	1	Cis	-0.0691352	0.00731018	3.15729e-21	47.2553	43947	rs2285647
18	TNFRSF11A	rs34256674	18:60029217	TNFRSF11A_Q9Y6Q6_OID20646_v1_Inflammation	C	T	0.47	intron_variant	-0.11	0.01	4.76e-42	95.42	33391	1	Cis	-0.102351	0.0067306	3.18928e-52	118.894	44053	rs34256674
8	MATN2	rs2061055	8:98994664	MATN2_O00339_OID20767_v1_Inflammation	T	A	0.47	intron_variant	-0.06	0.01	6.01e-14	30.47	32805	1	Cis	-0.0574131	0.00680311	3.19404e-17	38.016	43300	rs2061055
5	FLT4	rs34221241	5:180057293	FLT4_P35916_OID21491_v1_Oncology	C	T	0.11	missense_variant	-0.09	0.01	5.83e-13	28.19	33861	1	Cis	-0.0909329	0.0107776	3.24907e-17	37.9979	44626	rs34221241
9	NINJ1	rs10821075	9:95896099	NINJ1_Q92982_OID21167_v1_Oncology	A	G	0.49	intron_variant	-0.1	0.01	5.98e-37	83.62	32908	1	Cis	-0.0944772	0.00677396	3.27588e-44	100.359	43400	rs10821075
1	HDGF	rs3806418	1:156711625	HDGF_P51858_OID21455_v1_Oncology	G	C	0.43	intergenic_variant	-0.25	0.01	2.73e-231	539.3	33866	1	Cis	-0.235753	0.00666303	3.29837e-274	638.675	44676	rs3806418
14	NID2	rs71422049	14:52483455	NID2_Q14112_OID21085_v1_Neurology	G	A	0.22	intron_variant	-0.07	0.01	5.15e-14	30.63	33726	1	Cis	-0.0703901	0.00809093	3.32246e-18	40.2822	44503	rs71422049
15	SCG3	rs898134	15:51698867	SCG3_Q8WXD2_OID20728_v1_Inflammation	C	T	0.31	3_prime_UTR_variant	-0.12	0.01	5.94e-44	99.83	33345	1	Cis	-0.107594	0.00729736	3.35109e-49	111.901	44017	rs898134
19	GDF15	rs1227734	19:18501034	GDF15_Q99988_OID20251_v1_Cardiometabolic	T	C	0.15	intergenic_variant	-0.13	0.01	9.64e-32	71.57	34096	0	Cis	-0.189324	0.00940082	3.35764e-90	206.968	44981	rs1054221(0.998589)
8	LPL	rs116556464	8:19934008	LPL_P06858_OID20188_v1_Cardiometabolic	C	T	0.06	intergenic_variant	0.34	0.02	6.54e-92	211.28	33487	0	Cis	0.317625	0.0145816	3.38947e-105	241.865	44197	rs17091574(0.365657)
11	EPS8L2	rs12804878	11:705630	EPS8L2_Q9H6S3_OID21397_v1_Oncology	C	T	0.48	intron_variant	-0.07	0.01	1.59e-20	45.65	33598	1	Cis	-0.0696041	0.00671226	3.40567e-25	56.4109	44320	rs12804878
7	SUMF2	rs79373149	7:56307634	SUMF2_Q8NBJ7_OID21032_v1_Neurology	T	C	0.1	intergenic_variant	0.21	0.01	1.12e-62	143.25	33592	0	Cis	0.230474	0.0110744	3.40582e-96	220.917	44324	rs34530076(0.196)
1	FCRL6	rs6662539	1:159773882	FCRL6_Q6DN72_OID20529_v1_Inflammation	C	T	0.5	intron_variant	-0.16	0.01	4.39e-92	211.68	33696	1	Cis	-0.151513	0.00667114	3.43107e-114	262.804	44424	rs6662539
7	SAMD9L	rs2188175	7:92797441	SAMD9L_Q8IVG5_OID20536_v1_Inflammation	G	A	0.14	intergenic_variant	0.1	0.01	4.49e-18	39.99	33539	0	Cis	0.106232	0.00983617	3.43839e-27	61.0188	44231	rs10269294(0.577641)
6	TPMT	rs113253946	6:18176796	TPMT_P51580_OID21270_v1_Oncology	A	C	0.14	intron_variant	0.27	0.01	2.37e-130	301.21	32794	1	Cis	0.253117	0.00963249	3.47358e-152	351.577	43230	rs113253946
6	ARG1	rs2608955	6:131911655	ARG1_P05089_OID21445_v1_Oncology	T	A	0.19	intron_variant	0.08	0.01	3.84e-16	35.53	33425	1	Cis	0.0748741	0.00861285	3.52065e-18	40.2245	44113	rs2608955
3	TIMP4	rs308961	3:12150014	TIMP4_Q99727_OID21147_v1_Neurology	T	G	0.41	intron_variant	-0.06	0.01	2.67e-15	33.59	33418	1	Cis	-0.0612199	0.00684027	3.55755e-19	42.521	44106	rs308961
19	ICAM5	rs281416	19:10418784	ICAM5_Q9UMF0_OID20145_v1_Cardiometabolic	A	G	0.36	intron_variant,NMD_transcript_variant	0.16	0.01	6.77e-85	194.93	33731	1	Cis	0.152984	0.00695689	3.5642e-107	246.46	44511	rs281416
14	GZMB	rs8192920	14:25099980	GZMB_P10144_OID20604_v1_Inflammation	A	C	0.24	intron_variant,non_coding_transcript_variant	0.09	0.01	5.44e-21	46.73	33461	1	Cis	0.0818143	0.00789305	3.56433e-25	56.3655	44120	rs8192920
20	ADA	rs244076	20:43252915	ADA_P00813_OID20645_v1_Inflammation	C	T	0.17	synonymous_variant	0.27	0.01	7.9e-163	377.37	34088	1	Cis	0.262158	0.00872913	3.5794e-198	459.265	44961	rs244076
15	SPINT1	rs12441495	15:41222487	SPINT1_O43278_OID21109_v1_Neurology	C	G	0.13	intron_variant	0.11	0.01	3.55e-22	49.46	33598	1	Cis	0.11496	0.00990056	3.60329e-31	70.2092	44352	rs12441495
10	ASAH2	rs3739968	10:48003992	ASAH2_Q9NR71_OID20996_v1_Neurology	T	C	0.44	missense_variant	-0.18	0.01	1.58e-116	268.78	33474	1	Cis	-0.175731	0.00673287	3.6032e-150	346.802	44154	rs3739968
8	TNFRSF10C	rs4872053	8:22962759	TNFRSF10C_O14798_OID20265_v1_Cardiometabolic	G	A	0.21	intron_variant	-0.19	0.01	5.09e-86	197.56	33369	0	Cis	-0.18287	0.00823838	3.64052e-109	251.108	44116	rs7009522(0.97514)
21	CXADR	rs9974270	21:18944881	CXADR_P78310_OID20561_v1_Inflammation	A	G	0.12	intron_variant	-0.1	0.01	5.34e-16	35.2	33072	0	Cis	-0.102523	0.0103423	3.65296e-23	51.7252	43614	rs437470(0.975182)
2	AGXT	rs55649245	2:241793545	AGXT_P21549_OID20139_v1_Cardiometabolic	A	G	0.31	intergenic_variant	0.09	0.01	5.4e-25	55.97	32921	1	Cis	0.0947778	0.00733804	3.65912e-38	86.3723	43433	rs55649245
16	CA5A	rs139443993	16:87926856	CA5A_P35218_OID20075_v1_Cardiometabolic	G	C	0.06	intron_variant	-0.28	0.02	1.15e-65	150.22	32803	1	Cis	-0.315939	0.0141027	3.69906e-111	255.778	43316	rs139443993
9	ENTPD2	9:139973614_T_C	9:139973614	ENTPD2_Q9Y5L3_OID21260_v1_Oncology	C	T	0.11	intron_variant	0.18	0.01	4.54e-48	109.4	30939	0	Cis	0.174334	0.010942	3.7713e-57	130.335	40794	9:140038399_A_G(0.0982198)
1	FUCA1	rs59650706	1:24150112	FUCA1_P04066_OID20261_v1_Cardiometabolic	C	G	0.34	intron_variant	-0.12	0.01	8.05e-52	118.06	33894	0	Cis	-0.119061	0.00704071	3.77462e-64	146.516	44615	rs34570472(0.952367)
17	PLXDC1	rs2338582	17:37306340	PLXDC1_Q8IUK5_OID21258_v1_Oncology	T	C	0.16	intron_variant	0.12	0.01	2.22e-30	68.43	31339	0	Cis	0.126831	0.00944075	3.80072e-41	93.2807	41329	rs682416(0.771053)
20	CST5	rs4815243	20:23858754	CST5_P28325_OID20995_v1_Neurology	G	A	0.25	intron_variant	-0.22	0.01	1.72e-138	320.31	32746	0	Cis	-0.220878	0.00771738	3.82569e-180	417.098	43221	rs4239742(0.972314)
14	AMN	rs141809538	14:103371412	AMN_Q9BXJ7_OID20492_v1_Inflammation	A	G	0.08	intron_variant	-0.13	0.01	3.99e-18	40.11	32872	1	Cis	-0.122422	0.0126531	3.83962e-22	49.3676	43353	rs141809538
1	AGRN	rs2275813	1:985266	AGRN_O00468_OID20786_v1_Inflammation	C	T	0.44	intron_variant	0.09	0.01	3.19e-28	63.44	32176	1	Cis	0.0903574	0.00690453	3.9235e-39	88.6183	42463	rs2275813
15	TYRO3	rs2277537	15:41857080	TYRO3_Q06418_OID20161_v1_Cardiometabolic	G	A	0.4	intron_variant	-0.16	0.01	7.17e-90	206.53	33273	1	Cis	-0.15403	0.00684503	3.93274e-112	258.025	43912	rs2277537
2	LY75	rs11691616	2:160758680	LY75_O60449_OID20580_v1_Inflammation	G	C	0.28	intron_variant	-0.21	0.01	1.23e-136	315.89	33495	1	Cis	-0.208182	0.00744366	4.01041e-172	398.202	44185	rs11691616
17	CD300LG	rs851057	17:41837264	CD300LG_Q6UXG3_OID21130_v1_Neurology	G	C	0.12	intergenic_variant	0.19	0.01	1.7e-59	135.88	32919	1	Cis	0.178232	0.0102971	4.02281e-67	153.42	43463	rs851057
19	SIGLEC5	rs8107754	19:52130830	SIGLEC5_O15389_OID21082_v1_Neurology	A	C	0.49	synonymous_variant	-0.25	0.01	2.59e-227	530.27	32224	1	Cis	-0.233914	0.00676322	4.02793e-262	610.479	42551	rs8107754
12	PXN	rs7960120	12:120646688	PXN_P49023_OID20822_v1_Neurology	C	T	0.48	intron_variant,non_coding_transcript_variant	0.18	0.01	3.31e-125	289.15	32751	0	Cis	0.179246	0.0067556	4.04237e-155	358.449	43158	rs2422(0.508014)
19	ACP5	rs111582891	19:11690795	ACP5_P13686_OID20314_v1_Cardiometabolic	A	G	0.13	intron_variant	-0.11	0.01	1.53e-20	45.69	33842	1	Cis	-0.109252	0.0101305	4.07835e-27	60.847	44579	rs111582891
11	CCS	rs487444	11:66319313	CCS_O14618_OID20973_v1_Neurology	A	G	0.4	intron_variant	-0.05	0.01	2.46e-11	24.45	33265	1	Cis	-0.0713611	0.00689394	4.12944e-25	56.2184	43863	rs487444
2	EDAR	rs365060	2:109575736	EDAR_Q9UNE0_OID20525_v1_Inflammation	G	C	0.07	intron_variant	0.3	0.01	1.36e-89	205.87	33624	0	Cis	0.309767	0.0130206	4.18782e-125	288.249	44326	rs75323097(0.294797)
21	CSTB	rs2838363	21:45191139	CSTB_P04080_OID20294_v1_Cardiometabolic	C	T	0.5	non_coding_transcript_exon_variant	-0.14	0.01	2.45e-72	165.74	32301	1	Cis	-0.144056	0.00681748	4.18845e-99	227.733	42586	rs2838363
11	MMP3	rs495366	11:102695108	MMP3_P08254_OID21083_v1_Neurology	A	G	0.26	intron_variant,non_coding_transcript_variant	-0.11	0.01	4.17e-35	79.35	33726	1	Cis	-0.110539	0.00758552	4.20906e-48	109.355	44503	rs495366
2	IL1RL2	rs1922292	2:102829013	IL1RL2_Q9HB29_OID20487_v1_Inflammation	A	C	0.36	intron_variant	-0.08	0.01	8.33e-23	50.92	33081	1	Cis	-0.0867238	0.00701582	4.23899e-35	79.2899	43626	rs1922292
6	TREML2	rs4714431	6:41168337	TREML2_Q5T2D2_OID21120_v1_Neurology	C	A	0.37	intron_variant	0.06	0.01	4.48e-12	26.15	33726	1	Cis	0.0479623	0.00692249	4.25412e-12	26.1985	44503	rs4714431
1	CD244	rs79181095	1:161176519	CD244_Q9BZW8_OID20628_v1_Inflammation	A	G	0.09	intron_variant	0.16	0.01	2.7e-32	72.85	34088	0	Cis	0.154002	0.0116194	4.28429e-40	90.8315	44961	rs34779722(0.289314)
12	LTBR	rs2364480	12:6495275	LTBR_P36941_OID20768_v1_Inflammation	C	A	0.25	synonymous_variant	-0.06	0.01	5.31e-13	28.29	32585	1	Cis	-0.0613552	0.00781985	4.29228e-15	33.1074	43049	rs2364480
8	GGH	rs7834588	8:63883593	GGH_Q92820_OID20416_v1_Cardiometabolic	T	C	0.34	intron_variant	0.1	0.01	2.79e-33	75.13	33130	1	Cis	0.0946158	0.00713878	4.29e-40	90.8352	43748	rs7834588
16	CDH15	rs12444102	16:89241415	CDH15_P55291_OID21005_v1_Neurology	T	C	0.07	intron_variant	0.33	0.02	1.06e-100	231.78	33776	0	Cis	0.274942	0.0134339	4.30114e-93	213.699	44600	rs7197285(0.303367)
21	NCAM2	rs9985113	21:22833716	NCAM2_O15394_OID21095_v1_Neurology	A	G	0.45	intron_variant	-0.08	0.01	9.25e-27	60.05	33661	1	Cis	-0.0819981	0.0067358	4.30395e-34	76.9614	44413	rs9985113
19	KLK10	rs80131228	19:51521636	KLK10_O43240_OID21523_v1_Oncology	T	G	0.23	intron_variant	-0.11	0.01	7.66e-32	71.8	33282	1	Cis	-0.10572	0.00797689	4.32071e-40	90.8278	43805	rs80131228
16	VASN	rs6500599	16:4474514	VASN_Q6EMK4_OID20345_v1_Cardiometabolic	G	C	0.31	intron_variant	0.14	0.01	1.83e-58	133.49	32479	1	Cis	0.130697	0.00733121	4.32209e-71	162.632	43021	rs6500599
19	SSC5D	rs2864437	19:56004856	SSC5D_A1L4H1_OID20351_v1_Cardiometabolic	C	T	0.42	intron_variant	-0.06	0.01	1.96e-13	29.29	33848	1	Cis	-0.0549815	0.0067649	4.38353e-16	35.3915	44671	rs2864437
2	RBKS	rs116672443	2:27228772	RBKS_Q9H477_OID20986_v1_Neurology	T	C	0.06	intron_variant	0.25	0.02	1.69e-53	121.96	32922	0	Cis	0.253727	0.0142331	4.40081e-71	162.607	43481	rs150984474(0.19332)
4	CD38	rs10939634	4:15775906	CD38_P28907_OID21316_v1_Oncology	A	G	0.5	intergenic_variant	-0.08	0.01	4.03e-24	53.96	33331	0	Cis	-0.0711441	0.00673658	4.52427e-26	58.4353	43960	rs4698120(0.350798)
19	SIGLEC9	rs56915529	19:51635745	SIGLEC9_Q9Y336_OID21390_v1_Oncology	T	C	0.31	intron_variant	-0.06	0.01	1.27e-12	27.41	31338	1	Cis	-0.0590014	0.00752654	4.53724e-15	33.0529	41345	rs56915529
19	SIGLEC10	rs61251150	19:51908333	SIGLEC10_Q96LC7_OID20537_v1_Inflammation	G	A	0.24	intergenic_variant	0.17	0.01	4.97e-80	183.6	33673	0	Cis	0.160091	0.00782321	4.54145e-93	213.649	44392	rs35935019(0.566436)
12	ACVRL1	rs11169954	12:52312288	ACVRL1_P37023_OID20999_v1_Neurology	A	T	0.08	intron_variant	-0.11	0.01	1.53e-14	31.84	33232	1	Cis	-0.136682	0.0124439	4.56979e-28	63.0434	43850	rs11169954
19	CD22	rs10411704	19:35800662	CD22_P20273_OID20637_v1_Inflammation	G	T	0.21	intron_variant	-0.09	0.01	2.65e-23	52.07	34088	1	Cis	-0.0925412	0.00812323	4.57454e-30	67.6587	44961	rs10411704
16	GP2	rs4238593	16:20314682	GP2_P55259_OID20090_v1_Cardiometabolic	C	T	0.48	intergenic_variant	0.1	0.01	1.38e-35	80.47	31980	0	Cis	0.108226	0.00686034	4.58057e-56	127.807	42334	rs12924740(0.853619)
10	ADAM8	rs61363926	10:135158172	ADAM8_P78325_OID21039_v1_Neurology	A	G	0.29	non_coding_transcript_exon_variant	-0.08	0.01	2.29e-21	47.59	33932	1	Cis	-0.0819121	0.00732141	4.66705e-29	65.3295	44797	rs61363926
3	DCBLD2	rs828625	3:98553103	DCBLD2_Q96PD2_OID21474_v1_Oncology	A	T	0.39	intron_variant	0.06	0.01	2.03e-16	36.17	33697	0	Cis	0.0646938	0.00687168	4.75086e-21	46.8453	44414	rs2470770(0.559618)
4	IDUA	rs11734449	4:921733	IDUA_P35475_OID21468_v1_Oncology	A	C	0.31	intron_variant	-0.11	0.01	8.79e-37	83.23	33755	0	Cis	-0.094831	0.0072547	4.78117e-39	88.4113	44510	rs10016294(0.703421)
8	MSR1	rs7015456	8:16217465	MSR1_P21757_OID21063_v1_Neurology	T	C	0.18	intron_variant	0.13	0.01	5.16e-41	93.02	34000	0	Cis	0.132917	0.00858704	4.82519e-54	123.102	44870	rs7003142(0.434274)
16	DPEP1	rs56397046	16:89719955	DPEP1_P16444_OID20897_v1_Neurology	T	C	0.33	intron_variant	-0.2	0.01	2.51e-136	315.19	33131	1	Cis	-0.200388	0.00710458	4.8267e-175	405.086	43715	rs56397046
17	ALDH3A1	rs3826507	17:19643810	ALDH3A1_P30838_OID20512_v1_Inflammation	A	G	0.41	intron_variant	-0.16	0.01	6.01e-91	209.03	33530	1	Cis	-0.165259	0.00678489	4.8934e-131	302.097	44196	rs3826507
19	LILRA2	rs4806787	19:55112489	LILRA2_Q8N149_OID21152_v1_Neurology	A	C	0.37	3_prime_UTR_variant	0.2	0.01	3.22e-136	314.98	32679	1	Cis	0.192261	0.00697945	4.91069e-167	386.36	43139	rs4806787
6	CD164	rs6911838	6:109799923	CD164_Q04900_OID21080_v1_Neurology	T	C	0.34	intron_variant	-0.06	0.01	2.43e-14	31.38	33578	1	Cis	-0.0534653	0.00709665	4.9254e-14	30.663	44322	rs6911838
1	FCGR2B	rs4657040	1:161477028	FCGR2B_P31994_OID21215_v1_Oncology	C	T	0.28	intron_variant	-0.23	0.01	5.14e-156	361.61	31821	0	Cis	-0.22857	0.00755566	4.94567e-201	466.325	41992	rs12139150(0.365034)
11	CRTAM	rs2370794	11:122714782	CRTAM_O95727_OID20914_v1_Neurology	G	A	0.34	intron_variant,non_coding_transcript_variant	-0.09	0.01	5.59e-26	58.25	33474	1	Cis	-0.0795	0.00711047	5.06959e-29	65.2479	44154	rs2370794
7	AOC1	rs1049742	7:150554553	AOC1_P19801_OID20452_v1_Inflammation	T	C	0.08	missense_variant	-0.14	0.01	3.26e-22	49.55	33123	1	Cis	-0.141178	0.0124025	5.07847e-30	67.5568	43678	rs1049742
17	CCL14	rs7222922	17:34335694	CCL14_Q16627_OID20401_v1_Cardiometabolic	T	C	0.11	intron_variant,non_coding_transcript_variant	0.28	0.01	3.44e-108	249.29	33402	1	Cis	0.285675	0.0108415	5.09938e-153	353.467	44140	rs7222922
2	FRZB	rs11889260	2:183724745	FRZB_Q92765_OID20968_v1_Neurology	T	C	0.12	intron_variant	0.19	0.01	1.53e-53	122.06	33334	1	Cis	0.182472	0.0104713	5.25197e-68	155.464	43985	rs11889260
7	GPR37	rs10954033	7:124138520	GPR37_O15354_OID20095_v1_Cardiometabolic	G	A	0.46	intergenic_variant	-0.14	0.01	1.04e-67	154.96	32961	1	Cis	-0.142251	0.00677056	5.28453e-98	225.145	43531	rs10954033
11	NUCB2	rs214094	11:17293714	NUCB2_P80303_OID21448_v1_Oncology	A	G	0.42	intron_variant	-0.12	0.01	1.13e-52	120.04	33588	0	Cis	-0.130706	0.00677227	5.35217e-83	190.249	44319	rs214088(0.999591)
14	ANG	rs17114699	14:21158910	ANG_P03950_OID20403_v1_Cardiometabolic	T	G	0.11	intron_variant	-0.18	0.01	7.41e-48	108.88	33209	1	Cis	-0.198132	0.0108129	5.35433e-75	171.685	43863	rs17114699
1	ANGPTL1	rs74959086	1:178862779	ANGPTL1_O95841_OID20211_v1_Cardiometabolic	G	A	0.06	intron_variant	0.15	0.02	1.27e-20	45.88	32372	1	Cis	0.163688	0.0143873	5.43042e-30	67.4917	42822	rs74959086
5	SPINK1	rs1007299	5:147234635	SPINK1_P00995_OID21097_v1_Neurology	C	T	0.22	intergenic_variant	0.13	0.01	3.96e-41	93.3	32381	0	Cis	0.120284	0.0082642	5.43987e-48	109.108	42699	rs7725017(0.166943)
4	SPARCL1	rs6851873	4:88396189	SPARCL1_Q14515_OID20361_v1_Cardiometabolic	C	T	0.37	intron_variant	-0.14	0.01	2.61e-65	149.38	32793	1	Cis	-0.137614	0.00700261	5.57337e-86	197.197	43325	rs6851873
8	CCN4	rs2958680	8:134124075	CCN4_O95388_OID21444_v1_Oncology	T	C	0.48	intron_variant	0.1	0.01	5.33e-42	95.3	33966	1	Cis	0.098123	0.00667065	5.58916e-49	111.382	44805	rs2958680
17	CD300E	rs9896550	17:72574710	CD300E_Q496F6_OID21418_v1_Oncology	C	A	0.27	intergenic_variant	-0.09	0.01	2.35e-26	59.12	33203	0	Cis	-0.0938889	0.0076096	5.63907e-35	79.0028	43833	rs1719465(0.823119)
2	ADAM23	rs6730048	2:207379077	ADAM23_O75077_OID20651_v1_Inflammation	G	C	0.38	intron_variant	0.21	0.01	9.44e-158	365.52	33256	1	Cis	0.213858	0.00689883	5.66776e-211	489.495	43855	rs6730048
22	PIK3IP1	rs131213	22:31753849	PIK3IP1_Q96FE7_OID21094_v1_Neurology	A	G	0.48	intergenic_variant	0.06	0.01	5.63e-17	37.46	33534	1	Cis	0.0631798	0.00672418	5.67237e-21	46.6679	44226	rs131213
1	TNFRSF8	rs35249183	1:12099345	TNFRSF8_P28908_OID21049_v1_Neurology	G	A	0.1	intergenic_variant	-0.14	0.01	2.48e-25	56.76	33231	1	Cis	-0.14879	0.0115503	5.68934e-38	85.9277	43820	rs35249183
20	TNFRSF6B	rs2738783	20:62308612	TNFRSF6B_O95407_OID20964_v1_Neurology	T	G	0.21	intron_variant	-0.08	0.01	2.46e-18	40.6	32976	1	Cis	-0.0896438	0.00833642	5.71951e-27	60.5099	43493	rs2738783
6	DNPH1	rs6918623	6:43189375	DNPH1_O43598_OID20744_v1_Inflammation	G	A	0.17	intron_variant,non_coding_transcript_variant	0.09	0.01	1.8e-18	40.91	33814	1	Cis	0.0885971	0.0089815	5.93876e-23	51.2367	44632	rs6918623
6	CD109	rs56201021	6:74480761	CD109_Q6YHK3_OID21108_v1_Neurology	A	G	0.16	intron_variant	-0.21	0.01	1.95e-94	217.16	33726	1	Cis	-0.218274	0.00907053	5.94676e-128	294.885	44503	rs56201021
17	C1QTNF1	rs62063763	17:77046519	C1QTNF1_Q9BXJ1_OID20367_v1_Cardiometabolic	T	C	0.05	intergenic_variant	0.12	0.02	2.81e-11	24.31	33762	0	Cis	0.118718	0.0152123	5.99507e-15	32.7719	44563	rs117014247(0.325175)
19	BCAM	rs111371860	19:45345787	BCAM_P50895_OID21076_v1_Neurology	T	A	0.06	intergenic_variant	0.12	0.02	8.28e-13	27.84	33180	0	Cis	0.111062	0.0142316	6.00275e-15	32.7711	43773	rs112422902(0.492074)
21	IL10RB	rs2248118	21:34662711	IL10RB_Q08334_OID20696_v1_Inflammation	A	G	0.37	intron_variant	-0.1	0.01	1.38e-33	75.84	33000	1	Cis	-0.100594	0.00699095	6.05039e-47	106.682	43566	rs2248118
4	BTC	rs77384749	4:75679038	BTC_P35070_OID21199_v1_Oncology	T	A	0.21	intron_variant	-0.07	0.01	4.61e-13	28.43	32387	0	Cis	-0.0578965	0.00841723	6.0558e-12	25.8456	42705	rs10020314(0.0221709)
2	PDCD1	rs6737028	2:242842196	PDCD1_Q15116_OID21396_v1_Oncology	G	C	0.5	intron_variant	0.08	0.01	3.11e-24	54.21	33867	1	Cis	0.0759448	0.00668122	6.11159e-30	67.3688	44677	rs6737028
2	REG1A	rs7572448	2:79356230	REG1A_P05451_OID20415_v1_Cardiometabolic	A	G	0.46	intergenic_variant	0.11	0.01	3.83e-48	109.55	32133	1	Cis	0.109119	0.00686199	6.13998e-57	129.828	42479	rs7572448
9	FCN2	rs4073506	9:137761030	FCN2_Q15485_OID20382_v1_Cardiometabolic	C	T	0.45	intergenic_variant	0.13	0.01	1.04e-61	141.05	31124	1	Cis	0.136879	0.00696704	6.16897e-86	197.141	41167	rs4073506
18	CNDP1	rs12964208	18:72210190	CNDP1_Q96KN2_OID20347_v1_Cardiometabolic	A	G	0.48	intron_variant	0.08	0.01	5.89e-26	58.19	33848	1	Cis	0.0732525	0.00668578	6.18796e-28	62.7377	44671	rs12964208
14	LGMN	rs2250672	14:93170741	LGMN_Q99538_OID20773_v1_Inflammation	C	T	0.5	intron_variant	0.06	0.01	8.31e-15	32.45	33369	1	Cis	0.0544677	0.00673852	6.31717e-16	35.026	43984	rs2250672
5	IL12B	rs4011	5:158818184	IL12B_P29460_OID20666_v1_Inflammation	A	G	0.36	intron_variant,non_coding_transcript_variant	-0.09	0.01	4.48e-29	65.4	34046	1	Cis	-0.0917396	0.00693707	6.3312e-40	90.4396	44904	rs4011
5	CDH6	rs6870237	5:31111978	CDH6_P55285_OID20157_v1_Cardiometabolic	A	C	0.19	intron_variant,non_coding_transcript_variant	0.13	0.01	1.69e-40	91.83	33405	1	Cis	0.123156	0.00865765	6.40486e-46	104.308	44082	rs6870237
6	TNFRSF21	rs7768789	6:47236917	TNFRSF21_O75509_OID21052_v1_Neurology	T	C	0.06	intron_variant	0.13	0.02	1.2e-15	34.39	34000	0	Cis	0.121292	0.0145144	6.44995e-17	37.3109	44870	rs116683092(0.404521)
2	HNMT	rs3113220	2:138755429	HNMT_P50135_OID20975_v1_Neurology	C	T	0.34	intron_variant	0.25	0.01	5.56e-206	479.42	33166	1	Cis	0.247783	0.00705879	6.46696e-270	628.69	43783	rs3113220
19	AZU1	rs149605768	19:826805	AZU1_P20160_OID20309_v1_Cardiometabolic	T	G	0.08	intron_variant	0.16	0.01	4.33e-28	63.13	31740	0	Cis	0.165787	0.0128803	6.52142e-38	85.7971	42216	rs73490575(0.290087)
4	AREG	rs1246411	4:75321980	AREG_P15514_OID21357_v1_Oncology	C	T	0.46	intergenic_variant	0.06	0.01	1.16e-14	32.12	33572	1	Cis	0.0544333	0.00674042	6.71187e-16	34.9651	44279	rs1246411
16	CTRB1	rs4243110	16:75252526	CTRB1_P17538_OID21150_v1_Neurology	C	T	0.49	intergenic_variant	0.14	0.01	1.69e-75	173.08	32713	1	Cis	0.143001	0.00677479	6.7334e-99	227.238	43137	rs4243110
1	FCRL3	rs11264799	1:157670757	FCRL3_Q96P31_OID20443_v1_Inflammation	T	C	0.27	intergenic_variant	-0.24	0.01	3.45e-168	390.14	32967	1	Cis	-0.234189	0.00755586	6.76949e-211	489.364	43443	rs11264799
1	C4BPB	rs11120218	1:207278451	C4BPB_P20851_OID21481_v1_Oncology	A	G	0.12	intron_variant	0.15	0.01	1.08e-34	78.39	33651	1	Cis	0.141109	0.0104051	6.77596e-42	94.9982	44342	rs11120218
5	GDNF	rs7731209	5:37816845	GDNF_P39905_OID20861_v1_Neurology	T	C	0.16	intron_variant	0.09	0.01	3.69e-17	37.88	32781	1	Cis	0.0790102	0.00916838	6.83233e-18	39.5611	43202	rs7731209
11	TPP1	rs11607376	11:6665513	TPP1_O14773_OID20750_v1_Inflammation	C	G	0.07	intron_variant	0.11	0.02	2.75e-13	28.95	33380	1	Cis	0.102724	0.0131915	6.85447e-15	32.638	44135	rs11607376
5	HAVCR1	rs7702877	5:156478644	HAVCR1_Q96D42_OID21422_v1_Oncology	T	C	0.34	intron_variant	-0.14	0.01	6.5e-66	150.77	33726	1	Cis	-0.15533	0.00703969	6.86586e-108	248.127	44479	rs7702877
4	S100P	rs58654929	4:6696460	S100P_P25815_OID20103_v1_Cardiometabolic	A	G	0.23	intron_variant	0.09	0.01	2.73e-20	45.11	32613	0	Cis	0.0855035	0.00812656	6.87809e-26	58.0169	43038	rs3822265(0.990039)
16	MSLN	rs2235503	16:810593	MSLN_Q13421_OID21380_v1_Oncology	A	C	0.19	intergenic_variant	-0.25	0.01	1.8e-147	341.33	33415	0	Cis	-0.237407	0.00844468	6.94034e-174	402.34	44092	rs12597489(0.798026)
7	PON2	rs1639	7:95043850	PON2_Q15165_OID20088_v1_Cardiometabolic	G	T	0.2	intron_variant	-0.21	0.01	9.77e-106	243.58	32924	0	Cis	-0.196637	0.0083756	6.9421e-122	280.776	43473	rs43039(0.10095)
12	CLEC4A	rs61922178	12:8250786	CLEC4A_Q9UMR7_OID20573_v1_Inflammation	T	C	0.08	intron_variant,non_coding_transcript_variant	0.32	0.01	1.63e-115	266.52	31827	1	Cis	0.324959	0.0124624	6.96368e-150	346.273	41975	rs61922178
22	PVALB	rs1883112	22:37256846	PVALB_P20472_OID21420_v1_Oncology	A	G	0.45	intron_variant,non_coding_transcript_variant	-0.19	0.01	6.34e-143	330.61	33819	1	Cis	-0.19919	0.00665428	6.99909e-197	456.264	44642	rs1883112
10	IL2RA	rs4747846	10:6074451	IL2RA_P01589_OID20267_v1_Cardiometabolic	C	G	0.48	intron_variant,non_coding_transcript_variant	-0.17	0.01	3.49e-107	247.02	31874	1	Cis	-0.162925	0.00685458	7.01868e-125	287.825	42091	rs4747846
7	VWC2	rs12673518	7:49810966	VWC2_Q2TAL6_OID20936_v1_Neurology	T	C	0.37	intergenic_variant	-0.06	0.01	1.54e-15	34.14	32693	0	Cis	-0.0586983	0.00703261	7.02628e-17	37.2264	43166	rs113149095(0.101621)
22	CRELD2	rs75496139	22:50303088	CRELD2_Q6UXH1_OID20751_v1_Inflammation	A	G	0.06	intron_variant	0.43	0.02	6.16e-165	382.37	33777	0	Cis	0.415709	0.0138167	7.04322e-199	460.964	44584	rs73443968(0.885864)
21	TFF1	rs3761376	21:43787038	TFF1_P04155_OID21154_v1_Neurology	A	G	0.23	intergenic_variant	0.15	0.01	8.63e-62	141.21	32561	1	Cis	0.142274	0.00805142	7.05602e-70	159.818	43033	rs3761376
10	PBLD	rs10998022	10:69969986	PBLD_P30039_OID20839_v1_Neurology	T	C	0.33	intron_variant	-0.06	0.01	3.11e-11	24.21	32897	0	Cis	-0.047115	0.0072275	7.08449e-11	23.3831	43353	rs79204162(0.0724677)
2	IL1RL1	rs1921622	2:102966067	IL1RL1_Q01638_OID20250_v1_Cardiometabolic	G	A	0.46	intron_variant	-0.21	0.01	9.37e-172	398.41	33953	1	Cis	-0.192621	0.0066423	7.15011e-185	428.048	44822	rs1921622
1	PROK1	rs574193	1:110850544	PROK1_P58294_OID20543_v1_Inflammation	C	T	0.44	intron_variant,non_coding_transcript_variant	0.08	0.01	3.17e-26	58.82	33202	0	Cis	0.0837868	0.00680139	7.15171e-35	78.7645	43772	rs566689(0.518625)
6	NT5E	rs4235827	6:86210162	NT5E_P21589_OID21498_v1_Oncology	C	T	0.34	intergenic_variant	-0.22	0.01	4.25e-167	387.46	33775	0	Cis	-0.224348	0.00702374	7.20921e-224	519.781	44514	rs6903114(0.928112)
7	SSC4D	rs2903811	7:76021760	SSC4D_Q8WTU2_OID20182_v1_Cardiometabolic	G	A	0.44	intron_variant	-0.17	0.01	3.94e-111	256.15	33562	1	Cis	-0.157175	0.00672341	7.28031e-121	278.362	44308	rs2903811
16	HBQ1	rs68166893	16:286008	HBQ1_P09105_OID21433_v1_Oncology	C	T	0.26	intron_variant	0.19	0.01	1.29e-104	240.93	33505	1	Cis	0.197571	0.00762926	7.29301e-148	341.408	44175	rs68166893
14	SERPINA11	rs11845116	14:94918719	SERPINA11_Q86U17_OID20281_v1_Cardiometabolic	G	T	0.43	intron_variant	-0.13	0.01	1.21e-64	147.81	34128	0	Cis	-0.133177	0.00670226	7.33634e-88	201.531	45029	rs67708903(0.996522)
19	LAIR1	rs11084331	19:54860845	LAIR1_Q6GTX8_OID20737_v1_Inflammation	A	G	0.48	intergenic_variant	0.18	0.01	2.49e-125	289.37	33673	0	Cis	0.170703	0.0066607	7.35017e-145	334.369	44472	rs4806747(0.99702)
3	IL17RB	rs6793451	3:53865570	IL17RB_Q9NRM6_OID20585_v1_Inflammation	A	G	0.09	intron_variant	0.24	0.01	1.72e-68	156.79	32220	1	Cis	0.235143	0.0118339	7.35642e-88	201.584	42425	rs6793451
9	ADAMTS13	rs76426788	9:136374258	ADAMTS13_Q76LX8_OID20249_v1_Cardiometabolic	T	C	0.07	intergenic_variant	0.19	0.01	2.24e-36	82.28	34128	1	Cis	0.196432	0.0129646	7.41624e-52	118.039	45029	rs76426788
17	CCL23	rs854682	17:34314334	CCL23_P55773_OID20693_v1_Inflammation	A	T	0.2	intron_variant,NMD_transcript_variant	0.2	0.01	2.38e-94	216.97	33507	1	Cis	0.191907	0.0083512	7.46507e-117	269.016	44208	rs854682
19	CEACAM5	rs3928916	19:42207625	CEACAM5_P06731_OID21171_v1_Oncology	C	T	0.48	intron_variant,non_coding_transcript_variant	0.07	0.01	2.33e-21	47.58	32406	0	Cis	0.0732996	0.00683279	7.55173e-27	60.2327	42768	rs7247317(0.986952)
15	PRTG	rs80242797	15:56070705	PRTG_Q2VWP7_OID21443_v1_Oncology	A	C	0.11	intergenic_variant	0.19	0.01	2.11e-57	131.01	33921	1	Cis	0.188695	0.0106031	7.56502e-71	162.044	44727	rs80242797
9	PDCD1LG2	rs16923195	9:5512522	PDCD1LG2_Q9BQ51_OID21273_v1_Oncology	G	T	0.26	intron_variant	-0.1	0.01	1.49e-30	68.82	33332	1	Cis	-0.106446	0.00766528	7.62482e-44	99.5069	43969	rs16923195
11	IL18	rs4937100	11:112013786	IL18_Q14116_OID20694_v1_Inflammation	G	A	0.33	intron_variant,NMD_transcript_variant	-0.06	0.01	8.35e-12	25.53	32602	0	Cis	-0.0640984	0.00723215	7.7901e-19	41.7366	43088	rs5744240(0.996555)
5	HAVCR2	rs77020940	5:155884722	HAVCR2_Q8TDQ0_OID21137_v1_Neurology	G	A	0.06	intron_variant	0.18	0.02	1.34e-29	66.61	33481	0	Cis	0.170779	0.0136673	7.90423e-36	80.9737	44178	rs76455663(0.19009)
5	TGFBI	rs6875258	5:135371328	TGFBI_Q15582_OID20417_v1_Cardiometabolic	G	A	0.18	intron_variant	-0.08	0.01	3.06e-14	31.15	32277	0	Cis	-0.0868193	0.00882766	7.96375e-23	50.9453	42642	rs2073508(0.96676)
11	NCAM1	rs4646981	11:113090805	NCAM1_P13591_OID20354_v1_Cardiometabolic	T	C	0.1	intron_variant	0.11	0.01	1.11e-16	36.78	32026	0	Cis	0.0978189	0.0113752	8.02129e-18	39.4011	42294	rs118107176(0.0346234)
10	SFTPA1	rs2261463	10:81309722	SFTPA1_Q8IWL2_OID21165_v1_Oncology	G	A	0.23	intergenic_variant	0.12	0.01	2.84e-33	75.13	30179	0	Cis	0.112569	0.00841412	8.07368e-41	92.5318	39819	rs1965708(0.798359)
18	SERPINB8	rs3826616	18:61654463	SERPINB8_P50452_OID20630_v1_Inflammation	A	G	0.42	missense_variant	-0.14	0.01	7.95e-70	159.85	34088	1	Cis	-0.13599	0.00672901	8.07466e-91	208.407	44961	rs3826616
6	ULBP2	rs17676204	6:150283812	ULBP2_Q9BZM5_OID20919_v1_Neurology	C	T	0.19	intergenic_variant	0.21	0.01	1.56e-96	222.09	32900	1	Cis	0.205164	0.00856456	8.20845e-127	292.273	43431	rs17676204
4	LRPAP1	rs74426426	4:3524307	LRPAP1_P30533_OID21059_v1_Neurology	G	C	0.1	intron_variant	0.12	0.01	3.06e-23	51.92	33623	0	Cis	0.12834	0.0109349	8.26898e-32	71.6858	44369	rs16844542(0.336559)
19	FXYD5	rs1672995	19:35656246	FXYD5_Q96DB9_OID20463_v1_Inflammation	A	G	0.34	intron_variant	0.08	0.01	4.87e-20	44.53	32836	0	Cis	0.0734757	0.00714478	8.33409e-25	55.5154	43277	rs8112139(0.210916)
10	LHPP	rs11245067	10:126158408	LHPP_Q9H008_OID20749_v1_Inflammation	C	T	0.18	intron_variant	-0.1	0.01	2.5e-22	49.81	33732	0	Cis	-0.101652	0.0086617	8.34855e-32	71.6758	44533	rs9630117(0.989542)
4	FGF2	rs2922979	4:123748616	FGF2_P09038_OID20503_v1_Inflammation	G	C	0.31	intron_variant	-0.13	0.01	1.25e-57	131.53	33696	1	Cis	-0.136762	0.00722984	8.36744e-80	182.831	44424	rs2922979
21	FAM3B	rs376350	21:42714288	FAM3B_P58499_OID21372_v1_Oncology	A	T	0.33	intron_variant	0.19	0.01	1.33e-123	285.34	33445	1	Cis	0.191084	0.00709405	8.36835e-160	369.348	44111	rs376350
17	AOC3	rs12452287	17:40888783	AOC3_Q16853_OID20389_v1_Cardiometabolic	C	T	0.48	intron_variant	-0.12	0.01	1.08e-57	131.69	33400	1	Cis	-0.121177	0.00671464	8.37064e-73	166.59	44078	rs12452287
4	QDPR	rs4698601	4:17511921	QDPR_P09417_OID20174_v1_Cardiometabolic	C	T	0.44	intron_variant	-0.06	0.01	2.19e-15	33.79	32403	0	Cis	-0.0608799	0.00687526	8.37366e-19	41.6645	42786	rs3733575(0.999494)
9	DPP7	9:139949830_A_C	9:139949830	DPP7_Q9UHL4_OID20142_v1_Cardiometabolic	C	A	0.33	intergenic_variant	-0.1	0.01	9.64e-35	78.52	32110	1	Cis	-0.100078	0.00729791	8.4621e-43	97.0979	42281	9:139949830_A_C
7	CPA2	rs3816830	7:129910818	CPA2_P48052_OID21060_v1_Neurology	G	A	0.4	intron_variant	-0.07	0.01	1.6e-18	41.03	33333	1	Cis	-0.0720333	0.00685945	8.51715e-26	57.8009	44013	rs3816830
12	MFAP5	rs117659768	12:8818643	MFAP5_Q13361_OID20239_v1_Cardiometabolic	G	A	0.07	intron_variant,non_coding_transcript_variant	0.1	0.02	1.95e-11	24.68	34128	1	Cis	0.103572	0.0133481	8.53934e-15	32.4174	45029	rs117659768
19	IL12RB1	rs11667505	19:18168380	IL12RB1_P42701_OID20486_v1_Inflammation	C	G	0.39	intergenic_variant	0.06	0.01	1.82e-12	27.05	31893	0	Cis	0.0506644	0.00708524	8.63382e-13	27.7963	42008	rs7250425(0.164535)
1	CTSS	rs75056606	1:150718602	CTSS_P25774_OID21056_v1_Neurology	G	T	0.15	intron_variant	0.16	0.01	1.27e-40	92.19	26115	1	Cis	0.166645	0.0105904	8.63561e-56	127.25	34944	rs75056606
2	FKBP1B	rs36052574	2:24306587	FKBP1B_P68106_OID20618_v1_Inflammation	C	A	0.2	intron_variant	-0.07	0.01	1.53e-12	27.23	33894	1	Cis	-0.0645517	0.00832423	8.85711e-15	32.381	44608	rs36052574
11	SMPD1	rs2723661	11:6410679	SMPD1_P17405_OID21028_v1_Neurology	C	G	0.46	intergenic_variant	0.08	0.01	5.4e-27	60.59	33254	1	Cis	0.0819742	0.00676693	8.90967e-34	76.233	43838	rs2723661
6	MDGA1	rs4714100	6:37682839	MDGA1_Q8NFP4_OID20951_v1_Neurology	A	G	0.24	intergenic_variant	-0.28	0.01	7.05e-209	486.47	32330	0	Cis	-0.233014	0.00790877	8.93286e-191	442.123	42666	rs4714099(0.169562)
17	CD300C	rs1719476	17:72570276	CD300C_Q08708_OID21010_v1_Neurology	G	A	0.25	intergenic_variant	0.07	0.01	2.77e-16	35.86	33660	0	Cis	0.0553526	0.00774749	9.02711e-13	27.7507	44424	rs1719477(0.485658)
20	CTSZ	rs6070698	20:57608918	CTSZ_Q9UBR2_OID20365_v1_Cardiometabolic	T	C	0.06	3_prime_UTR_variant	0.31	0.02	2.83e-78	179.53	33087	0	Cis	0.305198	0.0142503	9.2849e-102	233.879	43674	rs73133162(0.595278)
21	TFF3	rs7282350	21:43755238	TFF3_Q07654_OID20371_v1_Cardiometabolic	A	C	0.09	intergenic_variant	0.11	0.01	1.08e-15	34.5	33542	0	Cis	0.102301	0.0119199	9.29486e-18	39.2518	44309	rs143932603(0.0631394)
19	SIGLEC6	rs7253296	19:52097177	SIGLEC6_O43699_OID21394_v1_Oncology	C	T	0.17	intergenic_variant	0.17	0.01	3.36e-65	149.11	33631	1	Cis	0.164098	0.00884964	9.30221e-77	175.762	44348	rs7253296
1	NFASC	rs16854881	1:204955716	NFASC_O94856_OID20634_v1_Inflammation	A	G	0.07	intron_variant	-0.12	0.02	4.84e-15	32.99	34014	0	Cis	-0.131598	0.013096	9.30672e-24	53.0941	44858	rs6668275(0.984054)
1	AMY2A	rs4391700	1:103917325	AMY2A_P04746_OID20333_v1_Cardiometabolic	C	G	0.35	intergenic_variant	0.17	0.01	1.92e-92	212.63	31100	1	Cis	0.173635	0.00722115	9.3224e-128	294.575	41396	rs4391700
1	CA6	rs12138897	1:9031903	CA6_P23280_OID21096_v1_Neurology	G	C	0.48	intron_variant	0.11	0.01	1.85e-43	98.69	32605	0	Cis	0.114661	0.00680206	9.34293e-64	145.622	43023	rs1832262(0.78685)
7	CNTNAP2	rs111736637	7:145362472	CNTNAP2_Q9UHC6_OID20556_v1_Inflammation	A	G	0.08	intergenic_variant	-0.14	0.01	2.23e-20	45.32	31854	1	Cis	-0.162725	0.0128495	9.37107e-37	83.1222	41972	rs111736637
1	NECTIN4	rs2516838	1:161014370	NECTIN4_Q96NY8_OID21490_v1_Oncology	G	C	0.35	intron_variant	0.06	0.01	1.31e-15	34.31	33824	0	Cis	0.0543023	0.0070091	9.379e-15	32.3237	44582	rs3892375(0.441835)
6	GLO1	rs1699012	6:38680943	GLO1_Q04760_OID20107_v1_Cardiometabolic	G	A	0.35	intergenic_variant	-0.06	0.01	3.34e-14	31.06	32788	0	Cis	-0.0648749	0.00713366	9.52925e-20	43.8417	43284	rs1626200(0.94336)
18	CLUL1	rs545883	18:598416	CLUL1_Q15846_OID20198_v1_Cardiometabolic	C	G	0.35	intron_variant	0.16	0.01	6.96e-89	204.24	33003	1	Cis	0.167322	0.00704338	9.53827e-125	287.448	43555	rs545883
21	ICOSLG	rs2838524	21:45628401	ICOSLG_O75144_OID21351_v1_Oncology	T	C	0.34	3_prime_UTR_variant	0.09	0.01	7.14e-26	58	33572	1	Cis	0.081427	0.0070635	9.55002e-31	69.2316	44279	rs2838524
9	PAEP	rs697449	9:138467959	PAEP_P09466_OID20925_v1_Neurology	T	G	0.19	intron_variant,non_coding_transcript_variant	NA	NA	0	878.63	33474	0	Cis	-0.189714	0.00856349	9.57826e-109	250.129	44154	rs705666(0.996534)
1	CD160	rs35353761	1:145661932	CD160_O95971_OID20647_v1_Inflammation	G	A	0.23	intron_variant	-0.08	0.01	7.9e-18	39.43	31991	1	Cis	-0.0724397	0.00819533	9.64489e-19	41.5235	42227	rs35353761
14	ENTPD5	rs1860137	14:74296791	ENTPD5_O75356_OID20104_v1_Cardiometabolic	T	C	0.19	non_coding_transcript_exon_variant	0.18	0.01	3.33e-78	179.37	32885	0	Cis	0.169214	0.00852212	9.81112e-88	201.271	43417	rs1024603(0.990713)
11	IL10RA	rs3135932	11:117864063	IL10RA_Q13651_OID20420_v1_Inflammation	G	A	0.17	missense_variant	-0.1	0.01	2.36e-22	49.87	33123	1	Cis	-0.100905	0.0090733	9.91142e-29	64.5766	43678	rs3135932
2	ALPP	rs569048656	2:233305282	ALPP_P05187_OID21383_v1_Oncology	C	G	0.32	intergenic_variant	0.2	0.01	2.99e-115	266.18	28280	0	Cis	NA	NA	NA	NA	NA	rs878481(0.723)
6	APOM	rs2844463	6:31615167	APOM_O95445_OID20374_v1_Cardiometabolic	A	G	0.11	intron_variant	0.09	0.01	2.79e-13	28.93	33781	0	Cis	NA	NA	NA	NA	NA	NA
6	BTN3A2	rs10456045	6:26404958	BTN3A2_P78410_OID20540_v1_Inflammation	A	G	0.31	intron_variant	NA	NA	0	799.24	33696	0	Cis	NA	NA	NA	NA	NA	NA
6	C2	rs185107166	6:31976139	C2_P06681_OID20410_v1_Cardiometabolic	C	G	0.06	non_coding_transcript_exon_variant	0.35	0.02	1.21e-90	208.52	29219	0	Cis	NA	NA	NA	NA	NA	NA
17	CCL4	rs916841	17:34477480	CCL4_P13236_OID20695_v1_Inflammation	G	A	0.42	intron_variant,non_coding_transcript_variant	0.14	0.01	3.98e-40	91.16	18984	0	Cis	NA	NA	NA	NA	NA	rs4796217(0.375)
19	CD70	rs4807885	19:6612779	CD70_P32970_OID20599_v1_Inflammation	A	G	0.31	intergenic_variant	-0.18	0.01	8.48e-89	204.23	28812	0	Cis	NA	NA	NA	NA	NA	rs111064563(0.143)
6	CDSN	rs9263717	6:31096526	CDSN_Q15517_OID20667_v1_Inflammation	G	A	0.19	intron_variant	-0.13	0.01	3.9e-41	93.3	34029	0	Cis	NA	NA	NA	NA	NA	NA
16	CES1	rs28496801	16:55817357	CES1_P23141_OID20244_v1_Cardiometabolic	G	A	0.08	intron_variant,non_coding_transcript_variant	0.39	0.01	3.69e-160	371.57	30466	0	Cis	NA	NA	NA	NA	NA	rs28595389(0.96)
6	CLPS	rs3748051	6:35764943	CLPS_P04118_OID21156_v1_Neurology	C	T	0.24	intron_variant	-0.17	0.01	1.7e-68	156.87	29411	0	Cis	NA	NA	NA	NA	NA	NA
8	DEFA1B	rs2738110	8:6829137	DEFA1B_P59665_OID20344_v1_Cardiometabolic	G	A	0.29	intergenic_variant	-0.08	0.01	2.8e-20	45.09	32735	0	Cis	NA	NA	NA	NA	NA	NA
20	ENTPD6	rs6051017	20:25920544	ENTPD6_O75354_OID20100_v1_Cardiometabolic	C	T	0.07	intergenic_variant	NA	NA	0	780.24	33080	0	Cis	NA	NA	NA	NA	NA	rs1015278(0.131)
1	FCGR3B	rs148318374	1:161598742	FCGR3B_O75015_OID20387_v1_Cardiometabolic	G	T	0.27	intron_variant	-0.18	0.01	2.35e-89	205.48	29793	0	Cis	NA	NA	NA	NA	NA	rs10917698(0.37)
19	FUT5	rs708686	19:5840619	FUT5_P21217_Q11128_OID21013_v1_Neurology	T	C	0.27	intergenic_variant	0.18	0.01	7.22e-93	213.51	33519	0	Cis	NA	NA	NA	NA	NA	NA
6	HLA-DRA	rs28366355	6:32565056	HLA-DRA_P01903_OID20520_v1_Inflammation	G	T	0.36	intergenic_variant	0.17	0.01	1.72e-96	222.08	31037	0	Cis	NA	NA	NA	NA	NA	NA
19	IL27	rs353698	19:4240948	IL27_Q14213_Q8NEV9_OID21389_v1_Oncology	G	A	0.24	intergenic_variant	-0.08	0.01	2.36e-17	38.33	33763	0	Cis	NA	NA	NA	NA	NA	NA
12	KLRB1	rs2433001	12:9594298	KLRB1_Q12918_OID20629_v1_Inflammation	A	G	0.05	intron_variant,non_coding_transcript_variant	0.13	0.02	9.88e-12	25.36	28538	0	Cis	NA	NA	NA	NA	NA	rs74062829(0.005)
6	LTA	rs2857599	6:31562150	LTA_P01374_OID20586_v1_Inflammation	A	G	0.16	intergenic_variant	0.39	0.01	1.73e-305	716.64	33532	0	Cis	NA	NA	NA	NA	NA	NA
6	MICA	rs2523554	6:31331829	MICA_Q29980_Q29983_OID20593_v1_Inflammation	C	T	0.41	intergenic_variant	NA	NA	0	885.87	33696	0	Cis	NA	NA	NA	NA	NA	NA
1	NTproBNP	rs12406089	1:11921181	NTproBNP_NTproBNP_OID20125_v1_Cardiometabolic	G	C	0.34	intergenic_variant	-0.06	0.01	1.79e-14	31.68	32832	0	Cis	NA	NA	NA	NA	NA	NA
20	OXT	rs3761248	20:3050393	OXT_P01178_OID21047_v1_Neurology	C	T	0.15	intergenic_variant	-0.19	0.01	5.9e-60	137.02	29185	0	Cis	NA	NA	NA	NA	NA	rs77555429(0.298)
15	PPCDC	rs10659441	15:75325077	PPCDC_Q96CD2_OID21027_v1_Neurology	A	C	0.09	intron_variant	0.18	0.01	2.18e-34	77.71	29410	0	Cis	NA	NA	NA	NA	NA	rs11633804(0.216)
19	PSG1	rs56298672	19:43418732	PSG1_P11464_OID20916_v1_Neurology	G	A	0.4	intron_variant	-0.28	0.01	3.23e-248	581.04	29456	0	Cis	NA	NA	NA	NA	NA	rs8104689(0.208)
1	SLAMF8	rs7516146	1:159801111	SLAMF8_Q9P0V8_OID21214_v1_Oncology	A	G	0.48	intron_variant	0.25	0.01	6.89e-188	438.03	26560	0	Cis	NA	NA	NA	NA	NA	rs34687326(0.144)
6	TNXB	rs474534	6:31938107	TNXB_P22105_OID21107_v1_Neurology	G	A	0.12	intron_variant	0.33	0.01	4.14e-168	389.86	33693	0	Cis	NA	NA	NA	NA	NA	NA
6	VEGFA	rs13206012	6:43932763	VEGFA_P15692_OID20650_v1_Inflammation	A	G	0.36	intergenic_variant	-0.11	0.01	1.91e-39	89.43	28375	0	Cis	NA	NA	NA	NA	NA	NA
19	VSTM1	rs12971766	19:54549586	VSTM1_Q6UX27_OID20851_v1_Neurology	T	C	0.38	intron_variant	-0.22	0.01	8.01e-148	342.62	29541	0	Cis	NA	NA	NA	NA	NA	rs62147261(0.473)
16	WFIKKN1	rs55798945	16:669708	WFIKKN1_Q96NZ8_OID20939_v1_Neurology	G	T	0.29	intron_variant	-0.07	0.01	9.78e-15	32.29	28855	0	Cis	NA	NA	NA	NA	NA	rs17139376(0.576)

### Sheet: Table S11
Table S11: Comparison of BETAs derived from inverse normal transformation (INV) and untransformed residuals (residuals) for 100 proteins
CHR	SNP	BP	A1	A2	A1-Freq	F-statistic	df1	df2	NMISS	BETA (INV)	S.E (INV)	P (INV)	BETA (residusls)	S.E (residuals)	P (residuals)	protein
10	10:17891705_G:A	17891705	A	G	0.381506	11.5428	2	38286	38289	-0.0328945	0.00743736	9.73964e-06	-0.0528398	0.00743435	1.18e-12	MRC1
11	11:102685062_G:A	102685062	G	A	0.214493	8.83963	2	41943	41946	-0.0319506	0.00840976	0.000145146	-0.0634662	0.00840549	4.33e-14	MMP1
11	11:10401861_T:C	10401861	T	C	0.112295	42.8063	2	38104	38107	0.102923	0.0114606	2.69354e-19	0.105348	0.0114601	3.84e-20	AMPD3
11	11:133995008_T:C	133995008	T	C	0.175133	13.4084	2	37341	37344	-0.0462917	0.00962418	1.50975e-06	-0.0551864	0.00962293	9.76e-09	JAM3
11	11:18231915_C:T	18231915	C	T	0.26182	0.501295	2	37960	37963	0.00426085	0.00825507	0.60575	-0.0768511	0.00824567	1.16e-20	SAA4
11	11:59535297_C:T	59535297	C	T	0.344881	36.4493	2	36549	36552	-0.0641627	0.00777375	1.53474e-16	-0.0701915	0.00777232	1.7e-19	TCN1
11	11:59674097_G:A	59674097	G	A	0.324313	37.0972	2	37238	37241	0.0651476	0.00782015	8.03407e-17	0.0812487	0.0078161	2.61e-25	TCN1
11	11:60057068_G:A	60057068	G	A	0.355477	17.6797	2	35255	35258	0.0440551	0.0078639	2.11664e-08	0.0507832	0.00786275	1.06e-10	TCN1
11	11:64658348_G:C	64658348	G	C	0.138005	15.9455	2	37259	37262	-0.056205	0.0106167	1.19649e-07	-0.0603201	0.0106161	1.33e-08	SNX15
11	11:64736082_A:G	64736082	A	G	0.0584333	0.462598	2	38057	38060	0.00745143	0.0154523	0.629649	0.114058	0.0154413	1.51e-13	GPHA2
11	11:64855986_G:A	64855986	G	A	0.397068	30.0631	2	37299	37302	-0.0557398	0.00747703	9.0004e-14	-0.073679	0.00747286	6.23e-23	SNX15
11	11:64991754_A:G	64991754	G	A	0.140577	64.1672	2	37384	37387	0.116417	0.0105039	1.51452e-28	0.142784	0.0104952	3.76e-42	SNX15
12	12:10109841_C:A	10109841	A	C	0.393586	22.9492	2	36985	36988	-0.0485379	0.00752152	1.09513e-10	-0.0485314	0.00752153	1.1e-10	CLEC12A
12	12:10514359_A:G	10514359	A	G	0.387095	2.73981	2	37016	37019	-0.0139431	0.00754479	0.0645955	-0.0594274	0.00753882	3.2e-15	KLRK1
12	12:10563592_C:T	10563592	C	T	0.460948	33.5822	2	38091	38094	-0.057406	0.00726205	2.681e-15	-0.0937939	0.0072521	2.92e-38	KLRK1
12	12:122384457_C:A	122384457	A	C	0.165684	7.86339	2	44250	44253	-0.0320912	0.00903954	0.000385104	-0.0556941	0.00903695	7.14e-10	PSMD9
12	12:131443536_G:A	131443536	A	G	0.45186	34.5827	2	36507	36510	0.0596442	0.00742931	9.88834e-16	0.0781048	0.00742462	7.01e-26	ADGRD1
12	12:131444428_T:C	131444428	T	C	0.208694	21.1721	2	36512	36515	-0.0562333	0.00910113	6.46239e-10	-0.0498651	0.00910214	4.29e-08	ADGRD1
12	12:131566981_C:T	131566981	T	C	0.0770543	92.4552	2	37378	37381	0.182948	0.0136816	8.83518e-41	0.232724	0.0136614	4.5e-65	ADGRD1
12	12:131594563_T:C	131594563	T	C	0.137433	22.1042	2	37160	37163	0.0673372	0.0106476	2.54655e-10	0.0885096	0.0106435	9.11e-17	ADGRD1
12	12:131724788_A:G	131724788	A	G	0.379393	25.7199	2	37025	37028	0.0519182	0.00756817	6.88258e-12	0.0536124	0.00756786	1.4e-12	ADGRD1
12	12:48219735_C:T	48219735	T	C	0.440459	13.0092	2	36569	36572	0.0352153	0.00744576	2.24995e-06	0.0570114	0.00744207	1.85e-14	COL2A1
12	12:48294626_T:C	48294626	T	C	0.262513	10.8111	2	37148	37151	-0.0355287	0.00833568	2.02386e-05	-0.0937212	0.00832352	2.07e-29	COL2A1
12	12:48545553_T:G	48545553	T	G	0.463354	102.13	2	37061	37064	0.103355	0.00734601	5.85034e-45	0.173756	0.0073101	6.94e-125	COL2A1
12	12:6818252_T:C	6818252	T	C	0.097724	43.7392	2	38242	38245	0.110475	0.0121635	1.06166e-19	0.081286	0.0121695	2.4e-11	C1RL
12	12:6934300_T:G	6934300	T	G	0.390551	26.8316	2	34786	34789	-0.0544861	0.00776514	2.27079e-12	-0.0437305	0.0077671	1.8e-08	C1RL
12	12:7274093_T:A	7274093	T	A	0.430423	41.2747	2	37598	37601	-0.0648231	0.00735722	1.24238e-18	-0.0607767	0.00735813	1.46e-16	C1RL
12	12:7318108_A:G	7318108	A	G	0.190925	246.325	2	38114	38117	0.201222	0.00915727	5.10547e-107	0.158651	0.00917919	6.24e-67	C1RL
12	12:7680124_A:G	7680124	A	G	0.0526333	46.9275	2	37833	37836	0.153211	0.0162605	4.41446e-21	0.103381	0.0162709	2.1e-10	C1RL
12	12:7935478_C:T	7935478	C	T	0.158124	36.3336	2	35578	35581	0.0845783	0.0102645	1.72427e-16	0.0682376	0.010268	3.02e-11	C1RL
13	13:46665572_G:A	46665572	A	G	0.258587	202.673	2	37588	37591	0.165037	0.00828571	2.82734e-88	0.105712	0.00831146	4.64e-37	LCP1
13	13:46702530_A:G	46702530	G	A	0.261445	756.484	2	37299	37302	0.30782	0.00817791	8.893182e-323	0.201955	0.0082659	7.76e-132	LCP1
13	13:46797614_G:T	46797614	G	T	0.0625531	35.5128	2	36609	36612	-0.124131	0.0152469	3.90767e-16	-0.0912431	0.0152533	2.21e-09	LCP1
13	13:53400692_T:C	53400692	T	C	0.38344	32.1017	2	35793	35796	-0.0592791	0.00768016	1.17728e-14	-0.0434734	0.00768311	1.53e-08	OLFM4
13	13:53503775_G:A	53503775	G	A	0.181962	57.6571	2	35639	35642	0.101642	0.009693	1.00062e-25	0.0668615	0.00970148	5.51e-12	OLFM4
13	13:53523065_A:G	53523065	A	G	0.296529	197.847	2	35520	35523	-0.160741	0.00816996	3.55642e-86	-0.139166	0.0081811	6.84e-65	OLFM4
13	13:53591426_A:G	53591426	A	G	0.207156	458.44	2	33767	33770	-0.280729	0.00937091	3.60809e-197	-0.231018	0.00941101	4.58e-133	OLFM4
13	13:53639145_A:G	53639145	A	G	0.399161	111.566	2	35292	35295	0.112763	0.00766208	5.01326e-49	0.0697725	0.00767658	9.99e-20	OLFM4
13	13:53976589_C:T	53976589	C	T	0.119426	35.75	2	35914	35917	-0.0939112	0.0114948	3.08612e-16	-0.0761279	0.0114984	3.57e-11	OLFM4
14	14:21128050_C:G	21128050	C	G	0.318434	13.954	2	36277	36280	0.0391752	0.00796605	8.75371e-07	0.0559556	0.00796329	2.11e-12	RNASE4
14	14:21147845_G:A	21147845	G	A	0.4817	11.7521	2	36270	36273	0.0331885	0.00742839	7.90313e-06	0.0632525	0.00742301	1.58e-17	RNASE4
14	14:25160344_T:C	25160344	T	C	0.461389	5.72403	2	43656	43659	-0.0199648	0.00678788	0.00326899	-0.0440775	0.00678527	8.25e-11	GZMH
14	14:75350981_C:T	75350981	C	T	0.0968774	31.6223	2	37265	37268	0.0947481	0.0123735	1.89779e-14	0.111538	0.0123697	1.93e-19	ACYP1
14	14:75546230_T:C	75546230	T	C	0.278136	5.91766	2	43690	43693	-0.0226516	0.0075488	0.00269366	-0.0446357	0.00754656	3.32e-09	PGF
14	14:82185592_C:G	82185592	C	G	0.10177	7.6317	2	37249	37252	0.0422653	0.0121153	0.000485593	0.0660799	0.0121125	4.88e-08	SEL1L
14	14:92519504_A:G	92519504	A	G	0.39938	20.3192	2	38030	38033	-0.0447141	0.00739951	1.51418e-09	-0.0589762	0.00739689	1.55e-15	ATXN3
14	14:95039649_T:C	95039649	T	C	0.367447	4.88432	2	37720	37723	-0.0201661	0.00755084	0.00756904	-0.0451031	0.00754798	2.29e-09	SERPINA5
15	15:41063244_T:C	41063244	T	C	0.458273	3.74888	2	36312	36315	-0.0168617	0.00744662	0.0235532	-0.0531369	0.00744192	9.32e-13	GCHFR
15	15:60669804_G:C	60669804	G	C	0.406837	34.7845	2	34305	34308	0.06252	0.0077639	8.10196e-16	0.0442447	0.00776756	1.23e-08	ANXA2
15	15:60689179_A:T	60689179	T	A	0.397647	260.951	2	36682	36685	0.169432	0.00749134	2.94456e-113	0.0718576	0.00753405	1.46e-21	ANXA2
15	15:60715800_G:T	60715800	T	G	0.463801	120.142	2	34420	34423	-0.116397	0.00761664	1.00998e-52	-0.0870476	0.00762802	3.66e-30	ANXA2
15	15:60947763_T:C	60947763	T	C	0.394813	23.321	2	35500	35503	-0.0499431	0.00767278	7.55915e-11	-0.0433661	0.00767391	1.59e-08	ANXA2
15	15:63634405_T:G	63634405	G	T	0.46939	9.81642	2	42674	42677	0.027667	0.00685726	5.46718e-05	0.0446822	0.00685516	7.12e-11	CA12
15	15:66356925_G:A	66356925	A	G	0.218875	15.6179	2	35909	35912	0.0472129	0.00902072	1.66031e-07	0.0509981	0.00902014	1.57e-08	IGDCC4
15	15:74467856_A:G	74467856	G	A	0.326652	16.8718	2	42876	42879	0.0397478	0.00727862	4.73755e-08	0.0398447	0.00727861	4.39e-08	ISLR2
16	16:193586_A:G	193586	A	G	0.14011	301.901	2	36675	36678	0.25676	0.0105524	8.99215e-131	0.234891	0.0105662	1.75e-109	HBZ
16	16:2109953_T:C	2109953	T	C	0.219057	42.2206	2	35796	35799	0.0804705	0.00902568	4.84625e-19	0.0791171	0.00902601	1.86e-18	PKD1
16	16:212328_A:G	212328	G	A	0.206652	247.697	2	38247	38250	-0.195526	0.00887316	1.30989e-107	-0.317462	0.00878053	3.07e-286	HBZ
16	16:2222286_T:C	2222286	T	C	0.054135	155.14	2	35976	35979	0.285463	0.0164054	8.17488e-68	0.279247	0.0164084	5.98e-65	PKD1
16	16:2553869_T:A	2553869	T	A	0.427314	19.3386	2	34766	34769	-0.045073	0.00766198	4.03674e-09	-0.0427735	0.00766236	2.37e-08	PKD1
16	16:28512524_G:A	28512524	G	A	0.3311	39.1821	2	36517	36520	-0.0673412	0.00785458	1.00383e-17	-0.2597	0.00774414	1.45e-246	APOBR
16	16:719258_C:T	719258	C	T	0.348988	22.9384	2	38052	38055	0.0490356	0.0076005	1.10657e-10	0.0527971	0.00759984	3.73e-12	HBZ
17	17:46622373_G:C	46622373	G	C	0.060595	16.3955	2	37951	37954	-0.0817478	0.0152071	7.63125e-08	-0.0864862	0.0152064	1.29e-08	LRRC37A2
17	17:7485583_T:C	7485583	T	C	0.175495	8.94507	2	38259	38262	-0.0363452	0.00950144	0.000130651	-0.0580743	0.00949862	9.72e-10	SHBG
19	19:13770494_G:T	13770494	G	T	0.0752941	76.5521	2	37196	37199	0.168317	0.0138669	6.63892e-34	0.108667	0.0138829	4.98e-15	MRI1
19	19:13882201_C:T	13882201	C	T	0.42296	101.855	2	36991	36994	0.104277	0.00742183	7.69961e-45	0.0541699	0.00743627	3.23e-13	MRI1
19	19:14506664_T:C	14506664	T	C	0.334718	16.7162	2	41872	41875	-0.0397712	0.00732002	5.53508e-08	-0.0512777	0.00731831	2.44e-12	ADGRE2
19	19:4239640_C:A	4239640	C	A	0.238564	59.87	2	44536	44539	-0.0839648	0.00785125	1.08066e-26	-0.0574667	0.00785661	2.58e-13	EBI3
19	19:4269318_G:A	4269318	G	A	0.45957	18.5919	2	37588	37591	0.0421201	0.00731486	8.50412e-09	0.041787	0.00731491	1.11e-08	YJU2
19	19:43976583_T:C	43976583	T	C	0.124793	124.912	2	37244	37247	-0.172271	0.0110504	8.56495e-55	-0.10284	0.0110735	1.59e-20	PINLYP
19	19:44065388_T:C	44065388	T	C	0.395023	552.922	2	37045	37048	-0.243693	0.00740746	2.41779e-237	-0.144364	0.00747736	4.7e-83	PINLYP
19	19:44146930_A:C	44146930	A	C	0.177301	197.422	2	37356	37359	-0.187315	0.00952964	5.13524e-86	-0.127199	0.00955616	2.01e-40	PINLYP
19	19:44321877_A:T	44321877	A	T	0.131786	25.3996	2	36329	36332	-0.0746841	0.0109601	9.48024e-12	-0.0603979	0.0109625	3.6e-08	PINLYP
19	19:45221767_T:C	45221767	T	C	0.136214	11.0841	2	36784	36787	-0.0464493	0.0107452	1.54062e-05	-0.0747289	0.0107409	3.46e-12	CEACAM16
19	19:4524016_A:G	4524016	A	G	0.220088	9.28007	2	38310	38313	-0.0340597	0.00871775	9.34745e-05	-0.0788134	0.00871019	1.45e-19	LRG1
19	19:46530389_C:T	46530389	C	T	0.333865	1.93478	2	44503	44506	0.0103719	0.0071072	0.144468	0.0547219	0.00710264	1.31e-14	PGLYRP1
19	19:54551098_G:A	54551098	G	A	0.0696427	20.7397	2	38247	38250	-0.0867466	0.0141969	9.94867e-10	-0.0896996	0.0141965	2.64e-10	LILRA6
19	19:54627625_T:C	54627625	T	C	0.129685	28.1409	2	37959	37962	0.0776987	0.0107952	6.13223e-13	0.0783818	0.0107951	3.85e-13	LILRA6
19	19:54712584_G:C	54712584	G	C	0.0770074	58.8826	2	36829	36832	0.146286	0.0137989	2.9403e-26	0.202195	0.0137798	9.55e-49	LILRA6
19	19:54723738_C:G	54723738	G	C	0.126063	100.9	2	36325	36328	-0.155863	0.0111472	1.99969e-44	-0.0891995	0.0111673	1.38e-15	LILRA6
19	19:54759361_C:T	54759361	C	T	0.395371	360.577	2	38247	38250	-0.194887	0.00732728	7.26557e-156	-0.204196	0.00732065	3.32e-171	LILRA6
19	19:55210598_T:G	55210598	G	T	0.347702	235.835	2	36962	36965	-0.16498	0.00767477	1.68248e-102	-0.0742117	0.00771294	6.47e-22	KIR2DS4
19	19:55427648_G:C	55427648	G	C	0.0711425	46.4456	2	37005	37008	-0.133843	0.0142818	7.14866e-21	-0.0810677	0.0142925	1.41e-08	KIR2DS4
19	19:55434575_A:G	55434575	A	G	0.473689	294.994	2	38081	38084	-0.173252	0.0072023	7.37639e-128	-0.0540904	0.00725152	8.71e-14	KIR2DS4
19	19:58601221_C:T	58601221	T	C	0.462978	29.5949	2	37744	37747	0.0539226	0.00729379	1.43607e-13	0.0440458	0.00729555	1.57e-09	A1BG
19	19:58886431_T:C	58886431	T	C	0.170531	137.059	2	37526	37529	0.158044	0.00967075	4.92393e-60	0.120566	0.00968512	1.42e-35	A1BG
19	19:5991622_C:T	5991622	C	T	0.313782	0.27468	2	37388	37391	0.00240925	0.00788054	0.759816	0.0633943	0.00787373	8.19e-16	CAPS
1	1:153333800_G:A	153333800	G	A	0.276855	14.2455	2	42870	42873	0.037957	0.00763008	6.53627e-07	0.054185	0.00762779	1.22e-12	S100A12
1	1:155591625_G:A	155591625	G	A	0.133985	6.70082	2	44215	44218	0.0318975	0.0098706	0.00123115	0.0751317	0.00986529	2.62e-14	PKLR
1	1:179726805_T:G	179726805	T	G	0.228609	5.63565	2	36294	36297	-0.0257492	0.00883721	0.00357149	-0.0692585	0.00883076	4.4e-15	QSOX1
1	1:179822210_T:C	179822210	T	C	0.181247	13.3648	2	37551	37554	-0.0454637	0.00946917	1.57696e-06	-0.0799762	0.00946308	2.88e-17	QSOX1
1	1:180178867_G:A	180178867	G	A	0.182339	85.4719	2	37106	37109	0.121836	0.0094854	9.23102e-38	0.269835	0.0094027	3.98e-181	QSOX1
1	1:180236235_T:G	180236235	G	T	0.268746	3.48104	2	36974	36977	-0.0179146	0.00829444	0.0307853	-0.0476456	0.00829126	9.11e-09	QSOX1
1	1:196060966_A:C	196060966	A	C	0.0751099	91.2184	2	38089	38092	-0.182129	0.0137142	3.01247e-40	-0.107949	0.0137348	3.86e-15	CFHR4
1	1:196164512_T:A	196164512	T	A	0.0501883	66.516	2	35758	35761	-0.193015	0.0170957	1.46584e-29	-0.126467	0.0171131	1.47e-13	CFHR2
1	1:19627931_T:C	19627931	T	C	0.173434	1.59782	2	37069	37072	0.0123656	0.00969944	0.202351	-0.0536916	0.00969564	3.06e-08	AKR7L
1	1:196820806_G:T	196820806	T	G	0.335181	60.6055	2	37708	37711	-0.0828783	0.00770183	5.26734e-27	-0.269324	0.00758794	6.52e-276	CFHR4
1	1:196992954_A:G	196992954	A	G	0.420233	617.632	2	37768	37771	-0.252192	0.00725601	1.14542e-264	-0.172529	0.00731748	6.54e-123	CFHR2
1	1:197130983_T:A	197130983	T	A	0.116033	184.29	2	37693	37696	-0.214873	0.0113178	2.2533e-80	-0.104375	0.0113591	3.98e-20	CFHR4
1	1:197517086_A:T	197517086	A	T	0.215284	131.913	2	37611	37614	-0.141693	0.00884036	8.14728e-58	-0.0897186	0.00885843	4.15e-24	CFHR2
1	1:197646544_T:C	197646544	T	C	0.122153	118.753	2	37545	37548	0.168799	0.0111096	3.87854e-52	0.100267	0.0111317	2.11e-19	CFHR4
1	1:197844038_A:G	197844038	A	G	0.0589741	54.2973	2	37274	37277	0.157813	0.015525	2.83973e-24	0.105477	0.0155369	1.13e-11	CFHR4
1	1:207252647_A:T	207252647	A	T	0.132367	20.7402	2	37317	37320	-0.065963	0.0107954	9.94566e-10	-0.0605594	0.0107963	2.03e-08	FCAMR
1	1:230863398_C:A	230863398	C	A	0.293043	91.0296	2	37942	37945	-0.105557	0.00795684	3.63814e-40	-0.109097	0.00795558	8.45e-43	AGT
1	1:230875647_G:A	230875647	G	A	0.256643	307.101	2	36438	36441	0.206418	0.00841138	5.48677e-133	0.147794	0.00844518	1.42e-68	AGT
1	1:245133662_C:G	245133662	C	G	0.468279	197.107	2	37562	37565	-0.142867	0.00727412	6.97348e-86	-0.0591395	0.007305	5.69e-16	EFCAB2
1	1:57387818_C:T	57387818	C	T	0.228802	25.0542	2	38229	38232	-0.058202	0.00860397	1.33725e-11	-0.0700229	0.00860166	3.93e-16	C8B
1	1:57425474_T:A	57425474	T	A	0.333836	72.8899	2	38019	38022	0.090849	0.00767559	2.54023e-32	0.102846	0.00767161	5.57e-41	C8B
1	1:85995684_C:T	85995684	T	C	0.0666698	8.5119	2	40825	40828	-0.0521398	0.0140265	0.000201419	-0.0787077	0.0140235	1.99e-08	CCN1
1	1:86039011_A:C	86039011	A	C	0.223935	8.98064	2	43255	43258	-0.0312625	0.00815395	0.000126057	-0.0561167	0.00815087	5.79e-12	CCN1
1	1:89091022_C:T	89091022	C	T	0.357436	53.2692	2	37590	37593	0.0764878	0.00759959	7.91035e-24	0.0707031	0.00760108	1.38e-20	GBP1
1	1:89533220_G:A	89533220	A	G	0.0943875	356.739	2	37427	37430	0.327641	0.0123858	3.37732e-154	0.296566	0.0124067	2.8e-126	GBP1
1	1:89744282_A:C	89744282	C	A	0.2821	21.9929	2	38075	38078	-0.0507585	0.00804799	2.84537e-10	-0.0493461	0.00804823	8.72e-10	GBP1
1	1:89814066_C:T	89814066	C	T	0.36078	46.0214	2	37715	37718	0.0706319	0.00757293	1.09023e-20	0.0742563	0.00757201	1.05e-22	GBP1
20	20:23605543_G:C	23605543	G	C	0.390242	13.447	2	40564	40567	0.0346633	0.00719496	1.4521e-06	0.0583086	0.0071912	5.13e-16	CST3
20	20:3180283_C:A	3180283	A	C	0.339318	100.381	2	36959	36962	0.108047	0.00774761	3.33349e-44	0.133523	0.00773686	9.74e-67	ITPA
20	20:3202069_T:C	3202069	T	C	0.238126	355.909	2	36332	36335	0.227904	0.00862673	8.42031e-154	0.258609	0.00860287	1.58e-198	ITPA
20	20:3212741_G:A	3212741	G	A	0.333846	15.6892	2	35410	35413	0.041791	0.00796479	1.54622e-07	0.0868837	0.0079545	8.99e-28	ITPA
22	22:24642696_T:C	24642696	T	C	0.202742	4.92826	2	43348	43351	-0.0226828	0.00844653	0.00724315	-0.0539308	0.00844326	1.69e-10	GGT5
22	22:36652889_T:G	36652889	T	G	0.482981	17.1302	2	37629	37632	-0.0401494	0.00729144	3.66304e-08	-0.0472081	0.00729031	9.45e-11	APOL1
22	22:37300290_C:A	37300290	A	C	0.368674	216.845	2	36297	36300	-0.157599	0.00764818	2.41955e-94	-0.0836062	0.00768026	1.35e-27	CSF2RB
22	22:37329676_C:T	37329676	C	T	0.264653	1405.85	2	36990	36993	NaN	NaN	0	-0.288742	0.00819742	9.09e-272	CSF2RB
22	22:38029723_G:A	38029723	G	A	0.182781	10.5833	2	37710	37713	0.0396643	0.00941895	2.54107e-05	-0.0581769	0.0094164	6.48e-10	SH3BP1
2	2:160629175_G:A	160629175	A	G	0.0876163	1.31833	2	44272	44275	0.0131766	0.0118855	0.267592	-0.0830225	0.0118791	2.77e-12	CD302
2	2:160693784_G:A	160693784	G	A	0.0524234	26.2335	2	43591	43594	0.105295	0.0151867	4.10956e-12	0.0972971	0.0151879	1.49e-10	ITGB6
2	2:186261429_G:A	186261429	G	A	0.468021	10.7733	2	37393	37396	0.0311649	0.00732635	2.10167e-05	0.044814	0.00732445	9.45e-10	FAM171B
2	2:187448537_A:G	187448537	A	G	0.219461	6.54885	2	37865	37868	-0.0279841	0.00877838	0.00143339	-0.0587371	0.00877437	2.17e-11	FAM171B
2	2:187546583_G:T	187546583	G	T	0.369276	7.1066	2	36951	36954	0.0254964	0.00762067	0.000820797	0.091032	0.0076071	5.31e-33	FAM171B
2	2:228660886_T:C	228660886	C	T	0.337562	2.99767	2	44806	44809	0.0138499	0.00706373	0.0499131	0.0457092	0.00706073	9.56e-11	CCL20
2	2:241406725_T:C	241406725	T	C	0.103589	23.6882	2	44486	44489	-0.0721834	0.0109961	5.2216e-11	-0.0815061	0.0109946	1.23e-13	GPC1
2	2:28761981_C:G	28761981	C	G	0.254843	76.3138	2	38152	38155	-0.10048	0.00829115	8.38411e-34	-0.257726	0.00820164	1.02e-216	PLB1
2	2:28817870_T:C	28817870	T	C	0.280033	36.2973	2	36726	36729	-0.067611	0.00820954	1.78578e-16	-0.0977726	0.00820127	9.13e-33	PLB1
2	2:29266459_A:G	29266459	A	G	0.399692	48.6906	2	36765	36768	-0.072219	0.00751893	7.61916e-22	-0.0621471	0.00752138	1.42e-16	PLB1
2	2:71297982_T:C	71297982	T	C	0.3274	30.5058	2	36873	36876	0.0589068	0.00784085	5.78698e-14	0.0927132	0.00783198	2.49e-32	NAGK
2	2:79389976_A:T	79389976	A	T	0.0568202	0.494491	2	44931	44934	-0.00735226	0.0144095	0.609884	-0.0961455	0.0144024	2.46e-11	REG3A
2	2:86485578_G:A	86485578	G	A	0.398864	4.47425	2	37945	37948	0.0187535	0.00741234	0.0114048	0.0414552	0.00740991	2.21e-08	IMMT
3	3:119210668_A:G	119210668	A	G	0.258949	2.25213	2	38128	38131	-0.0133927	0.00826609	0.105189	-0.0469123	0.00826288	1.37e-08	CD80
3	3:119278457_T:G	119278457	T	G	0.106505	4.53815	2	38165	38168	-0.0299443	0.0117319	0.0106989	-0.184963	0.0116946	2.41e-56	CD80
3	3:13611850_C:T	13611850	C	T	0.134681	10.5669	2	37618	37621	0.0449203	0.0106764	2.583e-05	0.0585603	0.0106747	4.11e-08	FBLN2
3	3:13638584_G:A	13638584	G	A	0.0902684	26.1708	2	37822	37825	0.0877936	0.0126793	4.38573e-12	0.0943928	0.0126781	9.67e-14	FBLN2
3	3:13722366_G:A	13722366	G	A	0.0644093	20.3199	2	38073	38076	0.0891627	0.0147548	1.51318e-09	0.105854	0.0147519	7.2e-13	FBLN2
3	3:15404203_A:G	15404203	A	G	0.125995	948.98	2	38296	38299	NaN	NaN	0	0.327198	0.0107591	3.82e-203	BTD
3	3:15634532_C:T	15634532	T	C	0.159881	59.01	2	38124	38127	-0.104716	0.00986641	2.58157e-26	-0.101141	0.00986739	1.18e-24	BTD
3	3:15648004_C:T	15648004	T	C	0.478977	258.292	2	38310	38313	-0.161675	0.00718414	3.75768e-112	-0.115429	0.00720738	9.98e-58	BTD
3	3:16004488_A:C	16004488	C	A	0.377724	83.1702	2	37735	37738	-0.0948948	0.00749196	9.09952e-37	-0.0795422	0.0074967	2.67e-26	BTD
3	3:16110352_A:G	16110352	A	G	0.0831004	175.863	2	37967	37970	0.242663	0.0130871	9.44385e-77	0.163326	0.0131195	1.41e-35	BTD
3	3:16509810_A:G	16509810	A	G	0.0911581	23.6123	2	37990	37993	0.0825422	0.0125964	5.64502e-11	0.0714886	0.0125982	1.39e-08	BTD
3	3:165253400_G:T	165253400	T	G	0.300677	35.2602	2	37352	37355	0.0646559	0.00797149	5.02467e-16	0.0617623	0.0079721	9.39e-15	BCHE
3	3:165539595_T:C	165539595	C	T	0.078525	22.4429	2	37392	37395	-0.0866277	0.0135862	1.81564e-10	-0.0772702	0.0135877	1.29e-08	BCHE
3	3:165804946_G:T	165804946	G	T	0.392991	64.9659	2	37576	37579	0.0831659	0.007456	6.82837e-29	0.0552488	0.00746289	1.33e-13	BCHE
3	3:167191895_C:T	167191895	C	T	0.0737319	19.883	2	37879	37882	-0.0829851	0.0138953	2.34122e-09	-0.21678	0.0138572	3.66e-55	SERPINI2
3	3:48333546_C:T	48333546	T	C	0.467192	36.5979	2	35006	35009	-0.0625908	0.00756725	1.32539e-16	-0.109691	0.00755192	8.43e-48	SPINK8
3	3:58534636_A:G	58534636	A	G	0.0992384	17.621	2	36608	36611	0.0690911	0.0123552	2.24369e-08	0.08161	0.0123531	3.94e-11	FAM3D
3	3:58649994_A:G	58649994	G	A	0.219274	19.7463	2	38081	38084	0.0520805	0.00875324	2.68377e-09	0.117566	0.00873656	2.81e-41	FAM3D
4	4:2491695_A:G	2491695	A	G	0.10133	30.4337	2	37932	37935	0.0902061	0.0120219	6.21424e-14	0.0885101	0.0120222	1.81e-13	HGFAC
4	4:3055481_A:C	3055481	A	C	0.055516	25.9215	2	37524	37527	0.109743	0.0159306	5.62614e-12	0.108255	0.0159309	1.08e-11	HGFAC
4	4:3446751_C:T	3446751	C	T	0.420362	106.715	2	36208	36211	-0.108002	0.00750649	6.17314e-47	-0.136512	0.00749365	3.79e-74	HGFAC
4	4:3452345_A:G	3452345	A	G	0.323174	342.527	2	35878	35881	0.204944	0.00790804	4.41267e-148	0.210177	0.00790421	8.73e-156	HGFAC
4	4:3494251_A:C	3494251	A	C	0.224094	20.8461	2	37737	37740	-0.0534573	0.00872465	8.9465e-10	-0.0540703	0.00872455	5.74e-10	HGFAC
4	4:3630772_T:C	3630772	T	C	0.109841	53.3506	2	37932	37935	0.116794	0.011595	7.28869e-24	0.102906	0.0115984	7.16e-19	HGFAC
4	4:44965841_C:A	44965841	C	A	0.0557559	29.8924	2	37405	37408	0.118336	0.0159219	1.06726e-13	0.0882455	0.0159271	3.01e-08	GNPDA2
4	4:45064871_C:T	45064871	C	T	0.0663893	21.5946	2	37368	37371	0.0917055	0.0146845	4.23649e-10	0.106529	0.0146818	3.99e-13	GNPDA2
4	4:4994400_C:T	4994400	T	C	0.0811036	48.5629	2	37309	37312	0.128463	0.0133928	8.64618e-22	0.118959	0.0133952	6.64e-19	CYTL1
4	4:5013745_T:G	5013745	T	G	0.284305	46.6102	2	38118	38121	0.0752949	0.00801946	6.05585e-21	0.0734511	0.0080199	5.26e-20	CYTL1
4	4:5030854_G:A	5030854	A	G	0.324273	373.756	2	37927	37930	0.208017	0.00768237	1.81409e-161	0.215696	0.00767678	1.11e-173	CYTL1
4	4:71111608_T:C	71111608	T	C	0.271185	14.4091	2	43286	43289	-0.0382598	0.00764239	5.54989e-07	-0.0472056	0.00764123	6.5e-10	ODAM
4	4:76848886_G:A	76848886	G	A	0.284501	0.355957	2	43354	43357	0.00289509	0.00752676	0.700505	0.0473322	0.00752334	3.15e-10	CXCL9
4	4:77080799_T:C	77080799	T	C	0.144505	0.528883	2	43212	43215	-0.00522311	0.00967423	0.589267	-0.0610268	0.00966981	2.77e-10	SCARB2
4	4:77140297_T:A	77140297	A	T	0.395469	4.90602	2	42773	42776	0.0187239	0.0069917	0.00740604	0.0445158	0.00698898	1.9e-10	SCARB2
4	4:90688120_A:G	90688120	A	G	0.20615	21.7907	2	37208	37211	-0.0568346	0.00905646	3.48316e-10	-0.0573793	0.00905637	2.36e-10	SNCA
5	5:153564109_C:T	153564109	C	T	0.30434	26.029	2	43723	43726	-0.0507141	0.00734515	5.0404e-12	-0.0646186	0.00734265	1.36e-18	GALNT10
5	5:175937373_A:G	175937373	G	A	0.211383	16.0043	2	43745	43748	-0.0439115	0.00827749	1.12714e-07	-0.0466599	0.00827714	1.73e-08	CDHR2
5	5:38301778_A:T	38301778	A	T	0.431121	9.14042	2	35858	35861	0.029196	0.0075383	0.000107492	0.0434157	0.00753639	8.37e-09	EGFLAM
5	5:38382360_G:A	38382360	G	A	0.276427	54.8891	2	38081	38084	0.082708	0.00809073	1.5713e-24	0.112194	0.0080814	8.04e-44	EGFLAM
6	6:132799913_C:A	132799913	C	A	0.303206	93.6335	2	36991	36994	-0.107383	0.0079788	2.74196e-41	-0.114715	0.00797604	6.67e-47	STX7
6	6:132875119_A:G	132875119	A	G	0.0735271	16.2048	2	37119	37122	-0.0750757	0.014056	9.23427e-08	-0.0770796	0.0140557	4.16e-08	STX7
6	6:132905890_C:T	132905890	C	T	0.121278	35.1403	2	38205	38208	0.0896421	0.0110718	5.65957e-16	0.0923527	0.0110712	7.32e-17	VNN1
6	6:132912311_A:C	132912311	A	C	0.365373	19.7094	2	38094	38097	-0.0446968	0.00751988	2.78458e-09	-0.0449635	0.00751984	2.24e-09	VNN1
6	6:133023648_A:G	133023648	A	G	0.0757841	141.009	2	37472	37475	-0.227997	0.0137515	9.76752e-62	-0.208625	0.0137597	6.31e-52	VNN1
6	6:133074942_G:A	133074942	G	A	0.144339	72.2279	2	38229	38232	-0.121008	0.0102717	4.90826e-32	-0.0972199	0.0102783	3.12e-21	VNN1
6	6:133233661_T:C	133233661	T	C	0.0798681	50.5959	2	38286	38289	-0.13046	0.0133135	1.13627e-22	-0.0910118	0.0133221	8.39e-12	VNN1
6	6:133365912_C:T	133365912	T	C	0.10892	57.1447	2	37982	37985	0.121387	0.0116291	1.65812e-25	0.105228	0.0116332	1.49e-19	VNN1
6	6:160326567_G:A	160326567	A	G	0.234613	20.5888	2	36597	36600	0.0530572	0.00871783	1.15722e-09	0.048258	0.00871859	3.11e-08	LPA
6	6:160591831_A:C	160591831	A	C	0.062628	29.6777	2	36559	36562	0.112917	0.0152512	1.32306e-13	0.0944252	0.0152546	6.02e-10	LPA
6	6:161008646_A:G	161008646	A	G	0.107101	337.521	2	37344	37347	-0.301782	0.0117285	5.31564e-146	-0.296799	0.0117319	3.33e-141	LPA
6	6:161036201_C:A	161036201	C	A	0.43725	403.218	2	33758	33761	-0.215529	0.0076689	8.77824e-174	-0.237658	0.00764951	6.42e-212	LPA
6	6:161360697_A:G	161360697	A	G	0.289636	152.499	2	37107	37110	-0.139044	0.00806006	1.10003e-66	-0.136225	0.00806135	4.61e-64	LPA
6	6:3284920_C:T	3284920	T	C	0.126414	1.02878	2	36933	36936	-0.0101883	0.0110714	0.357453	-0.0733651	0.011065	3.35e-11	PSMG4
6	6:41167097_A:C	41167097	A	C	0.23852	19.4684	2	44331	44334	0.0465089	0.00787688	3.5375e-09	0.0535117	0.00787588	1.09e-11	TREM2
8	8:17927184_G:A	17927184	G	A	0.445497	20.414	2	37871	37874	0.0442655	0.00730684	1.37743e-09	0.100373	0.00729217	4.17e-43	ASAH1
8	8:17931704_T:C	17931704	C	T	0.0901117	57.4406	2	37812	37815	0.132718	0.0126806	1.23507e-25	0.217691	0.0126495	2.26e-66	ASAH1
8	8:1797545_C:G	1797545	G	C	0.418178	47.7826	2	37445	37448	-0.070374	0.00739897	1.88238e-21	-0.0513818	0.00740314	3.91e-12	ARHGEF10
8	8:18029991_T:C	18029991	T	C	0.384206	16.3781	2	37042	37045	-0.0405626	0.00755007	7.76618e-08	-0.0495532	0.00754863	5.22e-11	ASAH1
8	8:18215611_G:C	18215611	C	G	0.465886	10.06	2	37509	37512	0.029938	0.00731722	4.28702e-05	0.0403916	0.00731588	3.37e-08	ASAH1
8	8:42054929_G:A	42054929	G	A	0.0858766	15.4718	2	43859	43862	0.0627273	0.0120467	1.91892e-07	0.106497	0.0120397	9.11e-19	DKK4
8	8:6829137_G:A	6829137	G	A	0.290783	5.99238	2	43270	43273	-0.0226281	0.0074844	0.00249979	-0.0720324	0.00747717	5.76e-22	DEFA1
8	8:97506984_T:G	97506984	T	G	0.0581016	60.9378	2	38096	38099	0.166859	0.0154621	3.77814e-27	0.128831	0.0154717	8.3e-17	CPQ
8	8:97571940_A:G	97571940	G	A	0.0647389	104.883	2	38102	38105	0.209401	0.0146821	3.75774e-46	0.173312	0.0146945	4.17e-32	CPQ
9	9:112492370_A:G	112492370	A	G	0.230631	0.68291	2	38142	38145	-0.00572766	0.00859483	0.505151	-0.0664879	0.00858814	9.8e-15	PALM2

### Sheet: Table S12
Table S12: Sensitivity analysis of three proteins nominally associated with CAD based on MVMR, adjusting for the proportion of variance explained
Protein	EffectME	S.EME	PME	EffectVE	S.EVE	PvE	PCs	Proportion of variance explained
LPA	0.217	0.0257939	5.4e-17	0.127	0.123851	0.303	7	0.95
	0.26	0.0396635	5.2e-11	0.067	0.112914	0.54	8	0.96
	0.22	0.0238311	6.1e-21	0.14	0.0738877	0.055	10	0.97
	0.23	0.0219985	9.04e-25	0.14	0.075669	0.065	12	0.98
	0.254	0.0219894	5.8e-31	0.104	0.0940464	0.27	17	0.99
	0.216	0.0183535	5.5e-32	0.162	0.0394216	4.2e-05	46	0.999
	0.156	0.0311166	4.9e-07	0.154	0.0250464	7.5e-10	110	0.9999
PCSK9	0.14	0.0569001	0.014	0.09	0.153167	0.52	8	0.95
	0.14	0.055665	0.014	0.07	0.144933	0.59	10	0.96
	0.15	0.0555066	0.0077	0.1	0.140921	0.5	12	0.97
	0.13	0.0484453	0.0091	0.04	0.13278	0.75	16	0.98
	0.141	0.0458908	0.0021	0.05	0.125895	0.68	24	0.99
	0.188	0.0223029	3.9e-17	0.131	0.0486842	0.0077	73	0.999
	0.175	0.0199613	1.3e-18	0.054	0.0295528	0.066	165	0.9999
FN1	-0.083	0.0192747	1.5e-05	-0.44	0.224758	0.052	4	0.95
	-0.083	0.0192747	1.5e-05	-0.43	0.224758	0.052	4	0.96
	-0.083	0.0190057	1.3e-05	-0.41	0.196417	0.037	5	0.97
	-0.084	0.0187862	6.8e-06	-0.43	0.190199	0.024	6	0.98
	-0.084	0.0182075	3.8e-06	-0.336	0.145948	0.021	8	0.99
	-0.088	0.0175449	5.6e-07	-0.248	0.0869146	0.0044	31	0.999
	-0.103	0.026516	9.4e-05	-0.211	0.0604276	0.00047	71	0.9999
